# Pre-diagnosis plasma cell-free DNA methylome profiling up to seven years prior to clinical detection reveals early signatures of breast cancer

**DOI:** 10.1101/2023.01.30.23285027

**Authors:** Nicholas Cheng, Kimberly Skead, Althaf Singhawansa, Tom W. Ouellette, Mitchell Elliott, David W. Cescon, Scott V. Bratman, Daniel D. De Carvalho, David Soave, Philip Awadalla

**Author notes:** Corresponding author: Philip Awadalla.

## Abstract

Profiling of cell-free DNA (cfDNA) has been well demonstrated to be a potential non-invasive screening tool for early cancer detection. However, limited studies have investigated the detectability of cfDNA methylation markers that are predictive of cancers in asymptomatic individuals. We performed cfDNA methylation profiling using cell-free DNA methylation immunoprecipitation sequencing (cfMeDIP-Seq) in blood collected from individuals up to seven years before a breast cancer diagnosis in addition to matched cancer-free controls. We identified differentially methylated cfDNA signatures that discriminated cancer-free controls from pre-diagnosis breast cancer cases in a discovery cohort that is used to build a classification model. We show that predictive models built from pre-diagnosis cfDNA hypermethylated regions can accurately predict early breast cancers in an independent test set (AUC=0.930) and are generalizable to late-stage breast cancers cases at the time of diagnosis (AUC=0.912). Characterizing the top hypermethylated cfDNA regions revealed significant enrichment for hypermethylation in external bulk breast cancer tissues compared to peripheral blood leukocytes and breast normal tissues. Our findings demonstrate that cfDNA methylation markers predictive of breast cancers can be detected in blood among asymptomatic individuals up to six years prior to clinical detection.

## Supplementary Table 4 for "Pre-diagnosis plasma cell-free DNA methylome profiling up to seven years prior to clinical detection reveals early signatures of breast cancer"

### Sheet: Supplementary File 4
seqnames	start	end	window	annot.seqnames	annot.start	annot.end	annot.width	annot.strand	annot.id	annot.tx_id	annot.gene_id	annot.symbol	annot.type	Methyl.Array.450k	Methyl.Array.450k.BRCA.Hyper
chr19	3024901	3025200	chr19:3024900-3025200	chr19	3025028	3026027	1000	-	promoter:208547	ENST00000589364.5	7089	TLE2	hg38_genes_promoters	FALSE	FALSE
chr19	3024901	3025200	chr19:3024900-3025200	chr19	3021590	3025589	4000	-	1to5kb:208551	ENST00000587217.5	7089	TLE2	hg38_genes_1to5kb	FALSE	FALSE
chr19	3024901	3025200	chr19:3024900-3025200	chr19	3021228	3025227	4000	-	1to5kb:208556	ENST00000589291.1	7089	TLE2	hg38_genes_1to5kb	FALSE	FALSE
chr19	3024901	3025200	chr19:3024900-3025200	chr19	3025020	3025082	63	-	CDS:730499	ENST00000455444.6	7089	TLE2	hg38_genes_cds	FALSE	FALSE
chr19	3024901	3025200	chr19:3024900-3025200	chr19	3025020	3025082	63	-	CDS:730517	ENST00000426948.6	7089	TLE2	hg38_genes_cds	FALSE	FALSE
chr19	3024901	3025200	chr19:3024900-3025200	chr19	3025020	3025082	63	-	CDS:730536	ENST00000262953.11	7089	TLE2	hg38_genes_cds	FALSE	FALSE
chr19	3024901	3025200	chr19:3024900-3025200	chr19	3025020	3025082	63	-	CDS:730556	ENST00000591529.5	7089	TLE2	hg38_genes_cds	FALSE	FALSE
chr19	3024901	3025200	chr19:3024900-3025200	chr19	3025020	3025082	63	-	CDS:730573	ENST00000586422.5	7089	TLE2	hg38_genes_cds	FALSE	FALSE
chr19	3024901	3025200	chr19:3024900-3025200	chr19	3025020	3025082	63	-	CDS:730579	ENST00000443826.7	7089	TLE2	hg38_genes_cds	FALSE	FALSE
chr19	3024901	3025200	chr19:3024900-3025200	chr19	3025020	3025082	63	-	CDS:730597	ENST00000590536.5	7089	TLE2	hg38_genes_cds	FALSE	FALSE
chr19	3024901	3025200	chr19:3024900-3025200	chr19	3025020	3025027	8	-	CDS:730613	ENST00000589364.5	7089	TLE2	hg38_genes_cds	FALSE	FALSE
chr19	3024901	3025200	chr19:3024900-3025200	chr19	3025020	3025082	63	-	CDS:730631	ENST00000587137.5	7089	TLE2	hg38_genes_cds	FALSE	FALSE
chr19	3024901	3025200	chr19:3024900-3025200	chr19	3025020	3025082	63	-	CDS:730638	ENST00000592584.1	7089	TLE2	hg38_genes_cds	FALSE	FALSE
chr19	3024901	3025200	chr19:3024900-3025200	chr19	3025020	3025082	63	-	exon:1325322	ENST00000455444.6	7089	TLE2	hg38_genes_exons	FALSE	FALSE
chr19	3024901	3025200	chr19:3024900-3025200	chr19	3025020	3025082	63	-	exon:1325340	ENST00000426948.6	7089	TLE2	hg38_genes_exons	FALSE	FALSE
chr19	3024901	3025200	chr19:3024900-3025200	chr19	3025020	3025082	63	-	exon:1325359	ENST00000262953.11	7089	TLE2	hg38_genes_exons	FALSE	FALSE
chr19	3024901	3025200	chr19:3024900-3025200	chr19	3025020	3025082	63	-	exon:1325380	ENST00000591529.5	7089	TLE2	hg38_genes_exons	FALSE	FALSE
chr19	3024901	3025200	chr19:3024900-3025200	chr19	3025020	3025082	63	-	exon:1325397	ENST00000586422.5	7089	TLE2	hg38_genes_exons	FALSE	FALSE
chr19	3024901	3025200	chr19:3024900-3025200	chr19	3025020	3025082	63	-	exon:1325405	ENST00000443826.7	7089	TLE2	hg38_genes_exons	FALSE	FALSE
chr19	3024901	3025200	chr19:3024900-3025200	chr19	3025020	3025082	63	-	exon:1325423	ENST00000590536.5	7089	TLE2	hg38_genes_exons	FALSE	FALSE
chr19	3024901	3025200	chr19:3024900-3025200	chr19	3025020	3025027	8	-	exon:1325439	ENST00000589364.5	7089	TLE2	hg38_genes_exons	FALSE	FALSE
chr19	3024901	3025200	chr19:3024900-3025200	chr19	3025020	3025082	63	-	exon:1325479	ENST00000590101.5	7089	TLE2	hg38_genes_exons	FALSE	FALSE
chr19	3024901	3025200	chr19:3024900-3025200	chr19	3025020	3025082	63	-	exon:1325488	ENST00000587137.5	7089	TLE2	hg38_genes_exons	FALSE	FALSE
chr19	3024901	3025200	chr19:3024900-3025200	chr19	3025020	3025082	63	-	exon:1325492	ENST00000590183.5	7089	TLE2	hg38_genes_exons	FALSE	FALSE
chr19	3024901	3025200	chr19:3024900-3025200	chr19	3025020	3025082	63	-	exon:1325508	ENST00000592584.1	7089	TLE2	hg38_genes_exons	FALSE	FALSE
chr19	3024901	3025200	chr19:3024900-3025200	chr19	3025020	3025082	63	-	exon:1325512	ENST00000587770.5	7089	TLE2	hg38_genes_exons	FALSE	FALSE
chr19	3024901	3025200	chr19:3024900-3025200	chr19	3025020	3025082	63	-	exon:1325518	ENST00000592305.5	7089	TLE2	hg38_genes_exons	FALSE	FALSE
chr19	3024901	3025200	chr19:3024900-3025200	chr19	3025020	3025082	63	-	exon:1325525	ENST00000591720.1	7089	TLE2	hg38_genes_exons	FALSE	FALSE
chr19	3024901	3025200	chr19:3024900-3025200	chr19	3025020	3025375	356	-	exon:1325527	ENST00000587893.1	7089	TLE2	hg38_genes_exons	FALSE	FALSE
chr19	3024901	3025200	chr19:3024900-3025200	chr19	3025020	3025027	8	-	firstexon:208547	ENST00000589364.5	7089	TLE2	hg38_genes_firstexons	FALSE	FALSE
chr19	3024901	3025200	chr19:3024900-3025200	chr19	3025020	3025375	356	-	firstexon:208561	ENST00000587893.1	7089	TLE2	hg38_genes_firstexons	FALSE	FALSE
chr19	3024901	3025200	chr19:3024900-3025200	chr19	3019774	3025019	5246	-	intron:1116791	ENST00000455444.6	7089	TLE2	hg38_genes_introns	FALSE	FALSE
chr19	3024901	3025200	chr19:3024900-3025200	chr19	3025083	3027828	2746	-	intron:1116792	ENST00000455444.6	7089	TLE2	hg38_genes_introns	FALSE	FALSE
chr19	3024901	3025200	chr19:3024900-3025200	chr19	3019774	3025019	5246	-	intron:1116809	ENST00000426948.6	7089	TLE2	hg38_genes_introns	FALSE	FALSE
chr19	3024901	3025200	chr19:3024900-3025200	chr19	3025083	3027828	2746	-	intron:1116810	ENST00000426948.6	7089	TLE2	hg38_genes_introns	FALSE	FALSE
chr19	3024901	3025200	chr19:3024900-3025200	chr19	3019774	3025019	5246	-	intron:1116828	ENST00000262953.11	7089	TLE2	hg38_genes_introns	FALSE	FALSE
chr19	3024901	3025200	chr19:3024900-3025200	chr19	3025083	3027828	2746	-	intron:1116829	ENST00000262953.11	7089	TLE2	hg38_genes_introns	FALSE	FALSE
chr19	3024901	3025200	chr19:3024900-3025200	chr19	3019774	3025019	5246	-	intron:1116846	ENST00000591529.5	7089	TLE2	hg38_genes_introns	FALSE	FALSE
chr19	3024901	3025200	chr19:3024900-3025200	chr19	3025083	3027828	2746	-	intron:1116847	ENST00000591529.5	7089	TLE2	hg38_genes_introns	FALSE	FALSE
chr19	3024901	3025200	chr19:3024900-3025200	chr19	3019774	3025019	5246	-	intron:1116854	ENST00000586422.5	7089	TLE2	hg38_genes_introns	FALSE	FALSE
chr19	3024901	3025200	chr19:3024900-3025200	chr19	3025083	3027828	2746	-	intron:1116855	ENST00000586422.5	7089	TLE2	hg38_genes_introns	FALSE	FALSE
chr19	3024901	3025200	chr19:3024900-3025200	chr19	3019774	3025019	5246	-	intron:1116869	ENST00000443826.7	7089	TLE2	hg38_genes_introns	FALSE	FALSE
chr19	3024901	3025200	chr19:3024900-3025200	chr19	3025083	3027828	2746	-	intron:1116870	ENST00000443826.7	7089	TLE2	hg38_genes_introns	FALSE	FALSE
chr19	3024901	3025200	chr19:3024900-3025200	chr19	3019774	3025019	5246	-	intron:1116888	ENST00000590536.5	7089	TLE2	hg38_genes_introns	FALSE	FALSE
chr19	3024901	3025200	chr19:3024900-3025200	chr19	3025083	3027828	2746	-	intron:1116889	ENST00000590536.5	7089	TLE2	hg38_genes_introns	FALSE	FALSE
chr19	3024901	3025200	chr19:3024900-3025200	chr19	3019774	3025019	5246	-	intron:1116898	ENST00000589364.5	7089	TLE2	hg38_genes_introns	FALSE	FALSE
chr19	3024901	3025200	chr19:3024900-3025200	chr19	3015761	3027828	12068	-	intron:1116919	ENST00000591457.5	7089	TLE2	hg38_genes_introns	FALSE	FALSE
chr19	3024901	3025200	chr19:3024900-3025200	chr19	3019774	3025019	5246	-	intron:1116926	ENST00000590101.5	7089	TLE2	hg38_genes_introns	FALSE	FALSE
chr19	3024901	3025200	chr19:3024900-3025200	chr19	3025083	3027828	2746	-	intron:1116927	ENST00000590101.5	7089	TLE2	hg38_genes_introns	FALSE	FALSE
chr19	3024901	3025200	chr19:3024900-3025200	chr19	3015761	3025019	9259	-	intron:1116932	ENST00000587137.5	7089	TLE2	hg38_genes_introns	FALSE	FALSE
chr19	3024901	3025200	chr19:3024900-3025200	chr19	3025083	3027828	2746	-	intron:1116933	ENST00000587137.5	7089	TLE2	hg38_genes_introns	FALSE	FALSE
chr19	3024901	3025200	chr19:3024900-3025200	chr19	3019774	3025019	5246	-	intron:1116941	ENST00000590183.5	7089	TLE2	hg38_genes_introns	FALSE	FALSE
chr19	3024901	3025200	chr19:3024900-3025200	chr19	3025083	3025554	472	-	intron:1116942	ENST00000590183.5	7089	TLE2	hg38_genes_introns	FALSE	FALSE
chr19	3024901	3025200	chr19:3024900-3025200	chr19	3019774	3025019	5246	-	intron:1116948	ENST00000592584.1	7089	TLE2	hg38_genes_introns	FALSE	FALSE
chr19	3024901	3025200	chr19:3024900-3025200	chr19	3025083	3027828	2746	-	intron:1116949	ENST00000592584.1	7089	TLE2	hg38_genes_introns	FALSE	FALSE
chr19	3024901	3025200	chr19:3024900-3025200	chr19	3019774	3025019	5246	-	intron:1116954	ENST00000587770.5	7089	TLE2	hg38_genes_introns	FALSE	FALSE
chr19	3024901	3025200	chr19:3024900-3025200	chr19	3025083	3025403	321	-	intron:1116955	ENST00000587770.5	7089	TLE2	hg38_genes_introns	FALSE	FALSE
chr19	3024901	3025200	chr19:3024900-3025200	chr19	3019774	3025019	5246	-	intron:1116956	ENST00000592305.5	7089	TLE2	hg38_genes_introns	FALSE	FALSE
chr19	3024901	3025200	chr19:3024900-3025200	chr19	3025083	3027828	2746	-	intron:1116957	ENST00000592305.5	7089	TLE2	hg38_genes_introns	FALSE	FALSE
chr19	3024901	3025200	chr19:3024900-3025200	chr19	3019774	3025019	5246	-	intron:1116961	ENST00000591720.1	7089	TLE2	hg38_genes_introns	FALSE	FALSE
chr19	3024901	3025200	chr19:3024900-3025200	chr19	3025083	3027828	2746	-	intron:1116962	ENST00000591720.1	7089	TLE2	hg38_genes_introns	FALSE	FALSE
chr19	3024901	3025200	chr19:3024900-3025200	chr19	3019774	3025019	5246	-	intron:1116967	ENST00000587893.1	7089	TLE2	hg38_genes_introns	FALSE	FALSE
chr19	3024901	3025200	chr19:3024900-3025200	chr19	3024828	3025227	400	-	intronexonboundary:1199580	ENST00000589364.5	7089	TLE2	hg38_genes_intronexonboundaries	FALSE	FALSE
chr19	3024901	3025200	chr19:3024900-3025200	chr19	3024883	3025282	400	-	intronexonboundary:1199581	ENST00000455444.6	7089	TLE2	hg38_genes_intronexonboundaries	FALSE	FALSE
chr19	3024901	3025200	chr19:3024900-3025200	chr19	3024883	3025282	400	-	intronexonboundary:1199582	ENST00000426948.6	7089	TLE2	hg38_genes_intronexonboundaries	FALSE	FALSE
chr19	3024901	3025200	chr19:3024900-3025200	chr19	3024883	3025282	400	-	intronexonboundary:1199583	ENST00000262953.11	7089	TLE2	hg38_genes_intronexonboundaries	FALSE	FALSE
chr19	3024901	3025200	chr19:3024900-3025200	chr19	3024883	3025282	400	-	intronexonboundary:1199584	ENST00000591529.5	7089	TLE2	hg38_genes_intronexonboundaries	FALSE	FALSE
chr19	3024901	3025200	chr19:3024900-3025200	chr19	3024883	3025282	400	-	intronexonboundary:1199585	ENST00000586422.5	7089	TLE2	hg38_genes_intronexonboundaries	FALSE	FALSE
chr19	3024901	3025200	chr19:3024900-3025200	chr19	3024883	3025282	400	-	intronexonboundary:1199586	ENST00000443826.7	7089	TLE2	hg38_genes_intronexonboundaries	FALSE	FALSE
chr19	3024901	3025200	chr19:3024900-3025200	chr19	3024883	3025282	400	-	intronexonboundary:1199587	ENST00000590536.5	7089	TLE2	hg38_genes_intronexonboundaries	FALSE	FALSE
chr19	3024901	3025200	chr19:3024900-3025200	chr19	3024883	3025282	400	-	intronexonboundary:1199588	ENST00000590101.5	7089	TLE2	hg38_genes_intronexonboundaries	FALSE	FALSE
chr19	3024901	3025200	chr19:3024900-3025200	chr19	3024883	3025282	400	-	intronexonboundary:1199589	ENST00000587137.5	7089	TLE2	hg38_genes_intronexonboundaries	FALSE	FALSE
chr19	3024901	3025200	chr19:3024900-3025200	chr19	3024883	3025282	400	-	intronexonboundary:1199590	ENST00000590183.5	7089	TLE2	hg38_genes_intronexonboundaries	FALSE	FALSE
chr19	3024901	3025200	chr19:3024900-3025200	chr19	3024883	3025282	400	-	intronexonboundary:1199591	ENST00000592584.1	7089	TLE2	hg38_genes_intronexonboundaries	FALSE	FALSE
chr19	3024901	3025200	chr19:3024900-3025200	chr19	3024883	3025282	400	-	intronexonboundary:1199592	ENST00000587770.5	7089	TLE2	hg38_genes_intronexonboundaries	FALSE	FALSE
chr19	3024901	3025200	chr19:3024900-3025200	chr19	3024883	3025282	400	-	intronexonboundary:1199593	ENST00000592305.5	7089	TLE2	hg38_genes_intronexonboundaries	FALSE	FALSE
chr19	3024901	3025200	chr19:3024900-3025200	chr19	3024883	3025282	400	-	intronexonboundary:1199594	ENST00000591720.1	7089	TLE2	hg38_genes_intronexonboundaries	FALSE	FALSE
chr19	3024901	3025200	chr19:3024900-3025200	chr19	3025176	3025575	400	-	intronexonboundary:1199595	ENST00000587893.1	7089	TLE2	hg38_genes_intronexonboundaries	FALSE	FALSE
chr19	3024901	3025200	chr19:3024900-3025200	chr19	3024821	3025220	400	-	exonintronboundary:1208473	ENST00000455444.6	7089	TLE2	hg38_genes_exonintronboundaries	FALSE	FALSE
chr19	3024901	3025200	chr19:3024900-3025200	chr19	3024821	3025220	400	-	exonintronboundary:1208474	ENST00000426948.6	7089	TLE2	hg38_genes_exonintronboundaries	FALSE	FALSE
chr19	3024901	3025200	chr19:3024900-3025200	chr19	3024821	3025220	400	-	exonintronboundary:1208475	ENST00000262953.11	7089	TLE2	hg38_genes_exonintronboundaries	FALSE	FALSE
chr19	3024901	3025200	chr19:3024900-3025200	chr19	3024821	3025220	400	-	exonintronboundary:1208476	ENST00000591529.5	7089	TLE2	hg38_genes_exonintronboundaries	FALSE	FALSE
chr19	3024901	3025200	chr19:3024900-3025200	chr19	3024821	3025220	400	-	exonintronboundary:1208477	ENST00000586422.5	7089	TLE2	hg38_genes_exonintronboundaries	FALSE	FALSE
chr19	3024901	3025200	chr19:3024900-3025200	chr19	3024821	3025220	400	-	exonintronboundary:1208478	ENST00000443826.7	7089	TLE2	hg38_genes_exonintronboundaries	FALSE	FALSE
chr19	3024901	3025200	chr19:3024900-3025200	chr19	3024821	3025220	400	-	exonintronboundary:1208479	ENST00000590536.5	7089	TLE2	hg38_genes_exonintronboundaries	FALSE	FALSE
chr19	3024901	3025200	chr19:3024900-3025200	chr19	3024821	3025220	400	-	exonintronboundary:1208480	ENST00000589364.5	7089	TLE2	hg38_genes_exonintronboundaries	FALSE	FALSE
chr19	3024901	3025200	chr19:3024900-3025200	chr19	3024821	3025220	400	-	exonintronboundary:1208481	ENST00000590101.5	7089	TLE2	hg38_genes_exonintronboundaries	FALSE	FALSE
chr19	3024901	3025200	chr19:3024900-3025200	chr19	3024821	3025220	400	-	exonintronboundary:1208482	ENST00000587137.5	7089	TLE2	hg38_genes_exonintronboundaries	FALSE	FALSE
chr19	3024901	3025200	chr19:3024900-3025200	chr19	3024821	3025220	400	-	exonintronboundary:1208483	ENST00000590183.5	7089	TLE2	hg38_genes_exonintronboundaries	FALSE	FALSE
chr19	3024901	3025200	chr19:3024900-3025200	chr19	3024821	3025220	400	-	exonintronboundary:1208484	ENST00000592584.1	7089	TLE2	hg38_genes_exonintronboundaries	FALSE	FALSE
chr19	3024901	3025200	chr19:3024900-3025200	chr19	3024821	3025220	400	-	exonintronboundary:1208485	ENST00000587770.5	7089	TLE2	hg38_genes_exonintronboundaries	FALSE	FALSE
chr19	3024901	3025200	chr19:3024900-3025200	chr19	3024821	3025220	400	-	exonintronboundary:1208486	ENST00000592305.5	7089	TLE2	hg38_genes_exonintronboundaries	FALSE	FALSE
chr19	3024901	3025200	chr19:3024900-3025200	chr19	3024821	3025220	400	-	exonintronboundary:1208487	ENST00000591720.1	7089	TLE2	hg38_genes_exonintronboundaries	FALSE	FALSE
chr19	3024901	3025200	chr19:3024900-3025200	chr19	3024821	3025220	400	-	exonintronboundary:1208488	ENST00000587893.1	7089	TLE2	hg38_genes_exonintronboundaries	FALSE	FALSE
chr19	3024901	3025200	chr19:3024900-3025200	chr19	3024594	3026593	2000	*	shelf:35248	NA	NA	NA	hg38_cpg_shelves	FALSE	FALSE
chr1	223554301	223554600	chr1:223554300-223554600	chr1	223552018	223556017	4000	-	1to5kb:19731	ENST00000442247.5	388743	CAPN8	hg38_genes_1to5kb	FALSE	FALSE
chr1	223554301	223554600	chr1:223554300-223554600	chr1	223553901	223558130	4230	-	intron:111243	ENST00000366872.10	388743	CAPN8	hg38_genes_introns	FALSE	FALSE
chr1	223554301	223554600	chr1:223554300-223554600	chr1	223398645	223708287	309643	*	inter:1705	NA	NA	NA	hg38_cpg_inter	FALSE	FALSE
chr1	171645001	171645300	chr1:171645000-171645300	chr1	171643392	171652481	9090	-	intron:103551	ENST00000638471.1	4653	MYOC	hg38_genes_introns	FALSE	FALSE
chr1	171645001	171645300	chr1:171645000-171645300	chr1	171638723	171652007	13285	-	intron:103553	ENST00000037502.11	4653	MYOC	hg38_genes_introns	FALSE	FALSE
chr1	171645001	171645300	chr1:171645000-171645300	chr1	171490101	171666806	176706	*	inter:1447	NA	NA	NA	hg38_cpg_inter	FALSE	FALSE
chr3	27724201	27724500	chr3:27724200-27724500	chr3	27723499	27727498	4000	-	1to5kb:46657	ENST00000295743.8	8320	EOMES	hg38_genes_1to5kb	FALSE	FALSE
chr3	27724201	27724500	chr3:27724200-27724500	chr3	27723324	27727323	4000	-	1to5kb:46658	ENST00000449599.4	8320	EOMES	hg38_genes_1to5kb	FALSE	FALSE
chr3	27724201	27724500	chr3:27724200-27724500	chr3	27723712	27727711	4000	-	1to5kb:46659	ENST00000461503.2	8320	EOMES	hg38_genes_1to5kb	FALSE	FALSE
chr3	27724201	27724500	chr3:27724200-27724500	chr3	27724185	27726184	2000	*	shore:8056	NA	NA	NA	hg38_cpg_shores	FALSE	FALSE
chr10	30529801	30530100	chr10:30529800-30530100	chr10	30529316	30530122	807	*	enhancer:36808	NA	NA	NA	hg38_enhancers_fantom	FALSE	FALSE
chr10	30529801	30530100	chr10:30529800-30530100	chr10	30529517	30529842	326	+	exon:741376	ENST00000670247.1	105376478	LOC105376478	hg38_genes_exons	FALSE	FALSE
chr10	30529801	30530100	chr10:30529800-30530100	chr10	30529517	30529842	326	+	firstexon:114994	ENST00000670247.1	105376478	LOC105376478	hg38_genes_firstexons	FALSE	FALSE
chr10	30529801	30530100	chr10:30529800-30530100	chr10	30529843	30553953	24111	+	intron:626383	ENST00000670247.1	105376478	LOC105376478	hg38_genes_introns	FALSE	FALSE
chr10	30529801	30530100	chr10:30529800-30530100	chr10	30529642	30530041	400	+	exonintronboundary:675765	ENST00000670247.1	105376478	LOC105376478	hg38_genes_exonintronboundaries	FALSE	FALSE
chr10	30529801	30530100	chr10:30529800-30530100	chr10	30438779	30780905	342127	*	inter:9755	NA	NA	NA	hg38_cpg_inter	FALSE	FALSE
chr10	30529801	30530100	chr10:30529800-30530100	chr10	30529517	30554625	25109	+	lncRNA:25111	ENST00000670247.1	NA	AL590068.4	hg38_lncrna_gencode	FALSE	FALSE
chr20	62548501	62548800	chr20:62548500-62548800	chr20	62547941	62548940	1000	-	promoter:220322	ENST00000670040.1	253868	MIR1-1HG-AS1	hg38_genes_promoters	FALSE	FALSE
chr20	62548501	62548800	chr20:62548500-62548800	chr20	62545453	62549452	4000	+	1to5kb:217592	ENST00000624914.3	128826	MIR1-1HG	hg38_genes_1to5kb	FALSE	FALSE
chr20	62548501	62548800	chr20:62548500-62548800	chr20	62548561	62552560	4000	+	1to5kb:217593	ENST00000370523.1	128826	MIR1-1HG	hg38_genes_1to5kb	FALSE	FALSE
chr20	62548501	62548800	chr20:62548500-62548800	chr20	62547676	62551675	4000	-	1to5kb:220323	ENST00000621644.1	NA	NA	hg38_genes_1to5kb	FALSE	FALSE
chr20	62548501	62548800	chr20:62548500-62548800	chr20	62548462	62551425	2964	-	intron:1175647	ENST00000412495.5	253868	MIR1-1HG-AS1	hg38_genes_introns	FALSE	FALSE
chr20	62548501	62548800	chr20:62548500-62548800	chr20	62548001	62551425	3425	-	intron:1175649	ENST00000475015.5	253868	MIR1-1HG-AS1	hg38_genes_introns	FALSE	FALSE
chr20	62548501	62548800	chr20:62548500-62548800	chr20	62548001	62549444	1444	-	intron:1175654	ENST00000436101.1	253868	MIR1-1HG-AS1	hg38_genes_introns	FALSE	FALSE
chr20	62548501	62548800	chr20:62548500-62548800	chr20	62548262	62548661	400	-	intronexonboundary:1266852	ENST00000412495.5	253868	MIR1-1HG-AS1	hg38_genes_intronexonboundaries	FALSE	FALSE
chr20	62548501	62548800	chr20:62548500-62548800	chr20	62548113	62548512	400	-	exonintronboundary:1268388	ENST00000412495.5	253868	MIR1-1HG-AS1	hg38_genes_exonintronboundaries	FALSE	FALSE
chr20	62548501	62548800	chr20:62548500-62548800	chr20	62548250	62550249	2000	*	shore:46255	NA	NA	NA	hg38_cpg_shores	FALSE	FALSE
chr20	62548501	62548800	chr20:62548500-62548800	chr20	62544343	62551526	7184	-	lncRNA:43491	ENST00000412495.5	253868	MIR1-1HG-AS1	hg38_lncrna_gencode	FALSE	FALSE
chr20	62548501	62548800	chr20:62548500-62548800	chr20	62544547	62551524	6978	-	lncRNA:43492	ENST00000475015.5	253868	MIR1-1HG-AS1	hg38_lncrna_gencode	FALSE	FALSE
chr20	62548501	62548800	chr20:62548500-62548800	chr20	62546814	62551511	4698	-	lncRNA:43495	ENST00000436101.1	253868	MIR1-1HG-AS1	hg38_lncrna_gencode	FALSE	FALSE
chr21	32771701	32772000	chr21:32771700-32772000	chr21	32771100	32772099	1000	+	promoter:221163	ENST00000382375.8	54067	C21orf62-AS1	hg38_genes_promoters	FALSE	FALSE
chr21	32771701	32772000	chr21:32771700-32772000	chr21	32771125	32772124	1000	+	promoter:221164	ENST00000382377.3	54067	C21orf62-AS1	hg38_genes_promoters	FALSE	FALSE
chr21	32771701	32772000	chr21:32771700-32772000	chr21	32771135	32772134	1000	+	promoter:221165	ENST00000655231.1	54067	C21orf62-AS1	hg38_genes_promoters	FALSE	FALSE
chr21	32771701	32772000	chr21:32771700-32772000	chr21	32771135	32772134	1000	+	promoter:221166	ENST00000612326.5	54067	C21orf62-AS1	hg38_genes_promoters	FALSE	FALSE
chr21	32771701	32772000	chr21:32771700-32772000	chr21	32771150	32772149	1000	+	promoter:221167	ENST00000454365.1	105377136	LOC105377136	hg38_genes_promoters	FALSE	FALSE
chr21	32771701	32772000	chr21:32771700-32772000	chr21	32771161	32772160	1000	+	promoter:221168	ENST00000382378.6	54067	C21orf62-AS1	hg38_genes_promoters	FALSE	FALSE
chr21	32771701	32772000	chr21:32771700-32772000	chr21	32771161	32772160	1000	+	promoter:221169	ENST00000661254.1	54067	C21orf62-AS1	hg38_genes_promoters	FALSE	FALSE
chr21	32771701	32772000	chr21:32771700-32772000	chr21	32771161	32772160	1000	+	promoter:221170	ENST00000666106.1	54067	C21orf62-AS1	hg38_genes_promoters	FALSE	FALSE
chr21	32771701	32772000	chr21:32771700-32772000	chr21	32771174	32772173	1000	+	promoter:221171	ENST00000491756.2	54067	C21orf62-AS1	hg38_genes_promoters	FALSE	FALSE
chr21	32771701	32772000	chr21:32771700-32772000	chr21	32771188	32772187	1000	+	promoter:221172	ENST00000477513.1	54067	C21orf62-AS1	hg38_genes_promoters	FALSE	FALSE
chr21	32771701	32772000	chr21:32771700-32772000	chr21	32771204	32772203	1000	+	promoter:221173	ENST00000650763.1	105377136	LOC105377136	hg38_genes_promoters	FALSE	FALSE
chr21	32771701	32772000	chr21:32771700-32772000	chr21	32771225	32772224	1000	+	promoter:221174	ENST00000669746.1	54067	C21orf62-AS1	hg38_genes_promoters	FALSE	FALSE
chr21	32771701	32772000	chr21:32771700-32772000	chr21	32771756	32772755	1000	-	promoter:222774	ENST00000331923.9	94104	PAXBP1	hg38_genes_promoters	FALSE	FALSE
chr21	32771701	32772000	chr21:32771700-32772000	chr21	32771688	32772687	1000	-	promoter:222776	ENST00000443785.5	94104	PAXBP1	hg38_genes_promoters	FALSE	FALSE
chr21	32771701	32772000	chr21:32771700-32772000	chr21	32771669	32772668	1000	-	promoter:222778	ENST00000290178.4	94104	PAXBP1	hg38_genes_promoters	FALSE	FALSE
chr21	32771701	32772000	chr21:32771700-32772000	chr21	32771669	32772668	1000	-	promoter:222781	ENST00000472588.5	94104	PAXBP1	hg38_genes_promoters	FALSE	FALSE
chr21	32771701	32772000	chr21:32771700-32772000	chr21	32771793	32772792	1000	-	promoter:222782	ENST00000464256.1	94104	PAXBP1	hg38_genes_promoters	FALSE	FALSE
chr21	32771701	32772000	chr21:32771700-32772000	chr21	32771669	32771755	87	-	5UTR:152962	ENST00000331923.9	94104	PAXBP1	hg38_genes_5UTRs	FALSE	FALSE
chr21	32771701	32772000	chr21:32771700-32772000	chr21	32771326	32771755	430	-	exon:1410328	ENST00000331923.9	94104	PAXBP1	hg38_genes_exons	FALSE	FALSE
chr21	32771701	32772000	chr21:32771700-32772000	chr21	32771326	32771792	467	-	exon:1410416	ENST00000464256.1	94104	PAXBP1	hg38_genes_exons	FALSE	FALSE
chr21	32771701	32772000	chr21:32771700-32772000	chr21	32771326	32771755	430	-	firstexon:222774	ENST00000331923.9	94104	PAXBP1	hg38_genes_firstexons	FALSE	FALSE
chr21	32771701	32772000	chr21:32771700-32772000	chr21	32771326	32771792	467	-	firstexon:222782	ENST00000464256.1	94104	PAXBP1	hg38_genes_firstexons	FALSE	FALSE
chr21	32771701	32772000	chr21:32771700-32772000	chr21	32771469	32771868	400	-	intronexonboundary:1279538	ENST00000290178.4	94104	PAXBP1	hg38_genes_intronexonboundaries	FALSE	FALSE
chr21	32771701	32772000	chr21:32771700-32772000	chr21	32771469	32771868	400	-	intronexonboundary:1279539	ENST00000472588.5	94104	PAXBP1	hg38_genes_intronexonboundaries	FALSE	FALSE
chr21	32771701	32772000	chr21:32771700-32772000	chr21	32771488	32771887	400	-	intronexonboundary:1279540	ENST00000443785.5	94104	PAXBP1	hg38_genes_intronexonboundaries	FALSE	FALSE
chr21	32771701	32772000	chr21:32771700-32772000	chr21	32771556	32771955	400	-	intronexonboundary:1279541	ENST00000331923.9	94104	PAXBP1	hg38_genes_intronexonboundaries	FALSE	FALSE
chr21	32771701	32772000	chr21:32771700-32772000	chr21	32771593	32771992	400	-	intronexonboundary:1279542	ENST00000464256.1	94104	PAXBP1	hg38_genes_intronexonboundaries	FALSE	FALSE
chr21	32771701	32772000	chr21:32771700-32772000	chr21	32771142	32771830	689	*	island:25829	NA	NA	NA	hg38_cpg_islands	FALSE	FALSE
chr21	32771701	32772000	chr21:32771700-32772000	chr21	32771831	32773830	2000	*	shore:46793	NA	NA	NA	hg38_cpg_shores	FALSE	FALSE
chr21	45404401	45404700	chr21:45404400-45404700	chr21	45404445	45404626	182	*	enhancer:62910	NA	NA	NA	hg38_enhancers_fantom	FALSE	FALSE
chr21	45404401	45404700	chr21:45404400-45404700	chr21	45404165	45405164	1000	+	promoter:221958	ENST00000651438.1	80781	COL18A1	hg38_genes_promoters	FALSE	FALSE
chr21	45404401	45404700	chr21:45404400-45404700	chr21	45404370	45405369	1000	-	promoter:223489	ENST00000617004.1	NA	NA	hg38_genes_promoters	FALSE	FALSE
chr21	45404401	45404700	chr21:45404400-45404700	chr21	45404170	45404569	400	-	intronexonboundary:1283541	ENST00000617004.1	NA	NA	hg38_genes_intronexonboundaries	FALSE	FALSE
chr21	45404401	45404700	chr21:45404400-45404700	chr21	45404616	45404900	285	*	island:26051	NA	NA	NA	hg38_cpg_islands	FALSE	FALSE
chr21	45404401	45404700	chr21:45404400-45404700	chr21	45402616	45404615	2000	*	shore:47202	NA	NA	NA	hg38_cpg_shores	FALSE	FALSE
chr21	19494601	19494900	chr21:19494600-19494900	chr21	19345313	19588840	243528	*	intergenic:21016	NA	NA	NA	hg38_genes_intergenic	FALSE	FALSE
chr21	19494601	19494900	chr21:19494600-19494900	chr21	18249558	20993104	2743547	*	inter:18473	NA	NA	NA	hg38_cpg_inter	FALSE	FALSE
chr16	29876401	29876700	chr16:29876400-29876700	chr16	29873730	29876755	3026	-	intron:972034	ENST00000346932.9	26470	SEZ6L2	hg38_genes_introns	FALSE	FALSE
chr16	29876401	29876700	chr16:29876400-29876700	chr16	29873730	29876755	3026	-	intron:972049	ENST00000350527.7	26470	SEZ6L2	hg38_genes_introns	FALSE	FALSE
chr16	29876401	29876700	chr16:29876400-29876700	chr16	29873730	29876755	3026	-	intron:972065	ENST00000308713.9	26470	SEZ6L2	hg38_genes_introns	FALSE	FALSE
chr16	29876401	29876700	chr16:29876400-29876700	chr16	29873730	29876755	3026	-	intron:972082	ENST00000617533.5	26470	SEZ6L2	hg38_genes_introns	FALSE	FALSE
chr16	29876401	29876700	chr16:29876400-29876700	chr16	29873730	29876755	3026	-	intron:972099	ENST00000537485.5	26470	SEZ6L2	hg38_genes_introns	FALSE	FALSE
chr16	29876401	29876700	chr16:29876400-29876700	chr16	29876557	29876956	400	-	exonintronboundary:1050373	ENST00000346932.9	26470	SEZ6L2	hg38_genes_exonintronboundaries	FALSE	FALSE
chr16	29876401	29876700	chr16:29876400-29876700	chr16	29876557	29876956	400	-	exonintronboundary:1050374	ENST00000350527.7	26470	SEZ6L2	hg38_genes_exonintronboundaries	FALSE	FALSE
chr16	29876401	29876700	chr16:29876400-29876700	chr16	29876557	29876956	400	-	exonintronboundary:1050375	ENST00000308713.9	26470	SEZ6L2	hg38_genes_exonintronboundaries	FALSE	FALSE
chr16	29876401	29876700	chr16:29876400-29876700	chr16	29876557	29876956	400	-	exonintronboundary:1050376	ENST00000617533.5	26470	SEZ6L2	hg38_genes_exonintronboundaries	FALSE	FALSE
chr16	29876401	29876700	chr16:29876400-29876700	chr16	29876557	29876956	400	-	exonintronboundary:1050377	ENST00000537485.5	26470	SEZ6L2	hg38_genes_exonintronboundaries	FALSE	FALSE
chr16	29876401	29876700	chr16:29876400-29876700	chr16	29876467	29876995	529	*	island:19367	NA	NA	NA	hg38_cpg_islands	FALSE	FALSE
chr16	29876401	29876700	chr16:29876400-29876700	chr16	29874467	29876466	2000	*	shore:35414	NA	NA	NA	hg38_cpg_shores	FALSE	FALSE
chr22	38701501	38701800	chr22:38701500-38701800	chr22	38700668	38701667	1000	-	promoter:227934	ENST00000216039.9	9929	JOSD1	hg38_genes_promoters	FALSE	FALSE
chr22	38701501	38701800	chr22:38701500-38701800	chr22	38700944	38701943	1000	-	promoter:227935	ENST00000683374.1	9929	JOSD1	hg38_genes_promoters	FALSE	FALSE
chr22	38701501	38701800	chr22:38701500-38701800	chr22	38701031	38702030	1000	-	promoter:227938	ENST00000427389.5	9929	JOSD1	hg38_genes_promoters	FALSE	FALSE
chr22	38701501	38701800	chr22:38701500-38701800	chr22	38700941	38701940	1000	-	promoter:227939	ENST00000412832.1	9929	JOSD1	hg38_genes_promoters	FALSE	FALSE
chr22	38701501	38701800	chr22:38701500-38701800	chr22	38701557	38702556	1000	-	promoter:227940	ENST00000417712.1	9929	JOSD1	hg38_genes_promoters	FALSE	FALSE
chr22	38701501	38701800	chr22:38701500-38701800	chr22	38700931	38701930	1000	-	promoter:227941	ENST00000456626.1	9929	JOSD1	hg38_genes_promoters	FALSE	FALSE
chr22	38701501	38701800	chr22:38701500-38701800	chr22	38701033	38702032	1000	-	promoter:227942	ENST00000462610.1	9929	JOSD1	hg38_genes_promoters	FALSE	FALSE
chr22	38701501	38701800	chr22:38701500-38701800	chr22	38701419	38702418	1000	-	promoter:227943	ENST00000490169.1	9929	JOSD1	hg38_genes_promoters	FALSE	FALSE
chr22	38701501	38701800	chr22:38701500-38701800	chr22	38700742	38704741	4000	+	1to5kb:225452	ENST00000484657.5	9567	GTPBP1	hg38_genes_1to5kb	FALSE	FALSE
chr22	38701501	38701800	chr22:38701500-38701800	chr22	38700944	38704943	4000	+	1to5kb:225453	ENST00000216044.10	9567	GTPBP1	hg38_genes_1to5kb	FALSE	FALSE
chr22	38701501	38701800	chr22:38701500-38701800	chr22	38700949	38704948	4000	+	1to5kb:225454	ENST00000418601.1	9567	GTPBP1	hg38_genes_1to5kb	FALSE	FALSE
chr22	38701501	38701800	chr22:38701500-38701800	chr22	38701118	38705117	4000	+	1to5kb:225455	ENST00000461428.1	9567	GTPBP1	hg38_genes_1to5kb	FALSE	FALSE
chr22	38701501	38701800	chr22:38701500-38701800	chr22	38701511	38705510	4000	+	1to5kb:225456	ENST00000488787.5	9567	GTPBP1	hg38_genes_1to5kb	FALSE	FALSE
chr22	38701501	38701800	chr22:38701500-38701800	chr22	38701520	38705519	4000	+	1to5kb:225457	ENST00000470836.1	9567	GTPBP1	hg38_genes_1to5kb	FALSE	FALSE
chr22	38701501	38701800	chr22:38701500-38701800	chr22	38701668	38705667	4000	-	1to5kb:227934	ENST00000216039.9	9929	JOSD1	hg38_genes_1to5kb	FALSE	FALSE
chr22	38701501	38701800	chr22:38701500-38701800	chr22	38700971	38704970	4000	-	1to5kb:227936	ENST00000545590.1	9929	JOSD1	hg38_genes_1to5kb	FALSE	FALSE
chr22	38701501	38701800	chr22:38701500-38701800	chr22	38701257	38701556	300	-	5UTR:156513	ENST00000417712.1	9929	JOSD1	hg38_genes_5UTRs	FALSE	FALSE
chr22	38701501	38701800	chr22:38701500-38701800	chr22	38701257	38701556	300	-	exon:1442318	ENST00000417712.1	9929	JOSD1	hg38_genes_exons	FALSE	FALSE
chr22	38701501	38701800	chr22:38701500-38701800	chr22	38701257	38701556	300	-	firstexon:227940	ENST00000417712.1	9929	JOSD1	hg38_genes_firstexons	FALSE	FALSE
chr22	38701501	38701800	chr22:38701500-38701800	chr22	38701219	38701618	400	-	intronexonboundary:1308297	ENST00000490169.1	9929	JOSD1	hg38_genes_intronexonboundaries	FALSE	FALSE
chr22	38701501	38701800	chr22:38701500-38701800	chr22	38701357	38701756	400	-	intronexonboundary:1308298	ENST00000417712.1	9929	JOSD1	hg38_genes_intronexonboundaries	FALSE	FALSE
chr22	38701501	38701800	chr22:38701500-38701800	chr22	38700368	38701749	1382	*	island:26540	NA	NA	NA	hg38_cpg_islands	FALSE	FALSE
chr22	38701501	38701800	chr22:38701500-38701800	chr22	38701750	38703749	2000	*	shore:48107	NA	NA	NA	hg38_cpg_shores	FALSE	FALSE
chr1	109113301	109113600	chr1:109113300-109113600	chr1	109112679	109113678	1000	+	promoter:5315	ENST00000533147.5	57535	ELAPOR1	hg38_genes_promoters	FALSE	FALSE
chr1	109113301	109113600	chr1:109113300-109113600	chr1	109112911	109113910	1000	+	promoter:5316	ENST00000531664.5	57535	ELAPOR1	hg38_genes_promoters	FALSE	FALSE
chr1	109113301	109113600	chr1:109113300-109113600	chr1	109112929	109113928	1000	+	promoter:5317	ENST00000534476.5	57535	ELAPOR1	hg38_genes_promoters	FALSE	FALSE
chr1	109113301	109113600	chr1:109113300-109113600	chr1	109112963	109113962	1000	+	promoter:5318	ENST00000526264.5	57535	ELAPOR1	hg38_genes_promoters	FALSE	FALSE
chr1	109113301	109113600	chr1:109113300-109113600	chr1	109113107	109114106	1000	+	promoter:5319	ENST00000457623.6	57535	ELAPOR1	hg38_genes_promoters	FALSE	FALSE
chr1	109113301	109113600	chr1:109113300-109113600	chr1	109113115	109114114	1000	+	promoter:5320	ENST00000369939.8	57535	ELAPOR1	hg38_genes_promoters	FALSE	FALSE
chr1	109113301	109113600	chr1:109113300-109113600	chr1	109113155	109114154	1000	+	promoter:5321	ENST00000529753.5	57535	ELAPOR1	hg38_genes_promoters	FALSE	FALSE
chr1	109113301	109113600	chr1:109113300-109113600	chr1	109113169	109114168	1000	+	promoter:5322	ENST00000527996.5	57535	ELAPOR1	hg38_genes_promoters	FALSE	FALSE
chr1	109113301	109113600	chr1:109113300-109113600	chr1	109113173	109114172	1000	+	promoter:5323	ENST00000490758.6	57535	ELAPOR1	hg38_genes_promoters	FALSE	FALSE
chr1	109113301	109113600	chr1:109113300-109113600	chr1	109112748	109113747	1000	-	promoter:15659	ENST00000369948.8	127003	CFAP276	hg38_genes_promoters	FALSE	FALSE
chr1	109113301	109113600	chr1:109113300-109113600	chr1	109112748	109113747	1000	-	promoter:15662	ENST00000369945.7	127003	CFAP276	hg38_genes_promoters	FALSE	FALSE
chr1	109113301	109113600	chr1:109113300-109113600	chr1	109112748	109113747	1000	-	promoter:15663	ENST00000460065.2	127003	CFAP276	hg38_genes_promoters	FALSE	FALSE
chr1	109113301	109113600	chr1:109113300-109113600	chr1	109106660	109113632	6973	-	intron:89600	ENST00000462402.5	127003	CFAP276	hg38_genes_introns	FALSE	FALSE
chr1	109113301	109113600	chr1:109113300-109113600	chr1	109108038	109113632	5595	-	intron:89604	ENST00000369949.8	127003	CFAP276	hg38_genes_introns	FALSE	FALSE
chr1	109113301	109113600	chr1:109113300-109113600	chr1	109108038	109113632	5595	-	intron:89612	ENST00000369942.2	127003	CFAP276	hg38_genes_introns	FALSE	FALSE
chr1	109113301	109113600	chr1:109113300-109113600	chr1	109113434	109113833	400	-	exonintronboundary:99633	ENST00000462402.5	127003	CFAP276	hg38_genes_exonintronboundaries	FALSE	FALSE
chr1	109113301	109113600	chr1:109113300-109113600	chr1	109113434	109113833	400	-	exonintronboundary:99634	ENST00000369949.8	127003	CFAP276	hg38_genes_exonintronboundaries	FALSE	FALSE
chr1	109113301	109113600	chr1:109113300-109113600	chr1	109113434	109113833	400	-	exonintronboundary:99635	ENST00000369942.2	127003	CFAP276	hg38_genes_exonintronboundaries	FALSE	FALSE
chr1	109113301	109113600	chr1:109113300-109113600	chr1	109113473	109113716	244	*	island:1396	NA	NA	NA	hg38_cpg_islands	FALSE	FALSE
chr1	109113301	109113600	chr1:109113300-109113600	chr1	109111473	109113472	2000	*	shore:2558	NA	NA	NA	hg38_cpg_shores	FALSE	FALSE
chr10	39564301	39564600	chr10:39564300-39564600	chr10	38783109	42149309	3366201	*	intergenic:12306	NA	NA	NA	hg38_genes_intergenic	FALSE	FALSE
chr10	39564301	39564600	chr10:39564300-39564600	chr10	38947107	42107032	3159926	*	inter:9790	NA	NA	NA	hg38_cpg_inter	FALSE	FALSE
chr12	114699301	114699600	chr12:114699300-114699600	chr12	114682635	114767283	84649	+	intron:775844	ENST00000660721.1	107984437	LOC107984437	hg38_genes_introns	FALSE	FALSE
chr12	114699301	114699600	chr12:114699300-114699600	chr12	114683137	114748095	64959	+	intron:775845	ENST00000653540.1	107984437	LOC107984437	hg38_genes_introns	FALSE	FALSE
chr12	114699301	114699600	chr12:114699300-114699600	chr12	114698546	114700456	1911	*	shore:29549	NA	NA	NA	hg38_cpg_shores	FALSE	FALSE
chr12	114699301	114699600	chr12:114699300-114699600	chr12	114682292	114767988	85697	+	lncRNA:29872	ENST00000660721.1	NA	AC026765.2	hg38_lncrna_gencode	FALSE	FALSE
chr12	114699301	114699600	chr12:114699300-114699600	chr12	114682941	114767988	85048	+	lncRNA:29873	ENST00000653540.1	NA	AC026765.2	hg38_lncrna_gencode	FALSE	FALSE
chr1	155191501	155191800	chr1:155191500-155191800	chr1	155190004	155194003	4000	+	1to5kb:6954	ENST00000447623.2	105371450	THBS3-AS1	hg38_genes_1to5kb	FALSE	FALSE
chr1	155191501	155191800	chr1:155191500-155191800	chr1	155190177	155194176	4000	+	1to5kb:6955	ENST00000607575.3	693235	MIR92B	hg38_genes_1to5kb	FALSE	FALSE
chr1	155191501	155191800	chr1:155191500-155191800	chr1	155188273	155192272	4000	-	1to5kb:17174	ENST00000473363.3	200185	KRTCAP2	hg38_genes_1to5kb	FALSE	FALSE
chr1	155191501	155191800	chr1:155191500-155191800	chr1	155189352	155193351	4000	-	1to5kb:17184	ENST00000462317.5	4582	MUC1	hg38_genes_1to5kb	FALSE	FALSE
chr1	155191501	155191800	chr1:155191500-155191800	chr1	155188768	155192767	4000	-	1to5kb:17185	ENST00000485118.5	4582	MUC1	hg38_genes_1to5kb	FALSE	FALSE
chr1	155191501	155191800	chr1:155191500-155191800	chr1	155188832	155192831	4000	-	1to5kb:17202	ENST00000468978.2	4582	MUC1	hg38_genes_1to5kb	FALSE	FALSE
chr1	155191501	155191800	chr1:155191500-155191800	chr1	155191459	155192283	825	-	CDS:65141	ENST00000611571.4	4582	MUC1	hg38_genes_cds	FALSE	FALSE
chr1	155191501	155191800	chr1:155191500-155191800	chr1	155191459	155192283	825	-	exon:114764	ENST00000611571.4	4582	MUC1	hg38_genes_exons	FALSE	FALSE
chr1	155191501	155191800	chr1:155191500-155191800	chr1	155188617	155191907	3291	-	intron:97571	ENST00000620103.4	4582	MUC1	hg38_genes_introns	FALSE	FALSE
chr1	155191501	155191800	chr1:155191500-155191800	chr1	155188064	155192182	4119	-	intron:97577	ENST00000338684.9	4582	MUC1	hg38_genes_introns	FALSE	FALSE
chr1	155191501	155191800	chr1:155191500-155191800	chr1	155188213	155192182	3970	-	intron:97583	ENST00000610359.4	4582	MUC1	hg38_genes_introns	FALSE	FALSE
chr1	155191501	155191800	chr1:155191500-155191800	chr1	155187539	155191999	4461	-	intron:97597	ENST00000611577.4	4582	MUC1	hg38_genes_introns	FALSE	FALSE
chr1	155191501	155191800	chr1:155191500-155191800	chr1	155188617	155191907	3291	-	intron:97604	ENST00000612778.4	4582	MUC1	hg38_genes_introns	FALSE	FALSE
chr1	155191501	155191800	chr1:155191500-155191800	chr1	155188286	155192182	3897	-	intron:97610	ENST00000614519.4	4582	MUC1	hg38_genes_introns	FALSE	FALSE
chr1	155191501	155191800	chr1:155191500-155191800	chr1	155188232	155192182	3951	-	intron:97615	ENST00000615517.4	4582	MUC1	hg38_genes_introns	FALSE	FALSE
chr1	155191501	155191800	chr1:155191500-155191800	chr1	155188232	155192182	3951	-	intron:97631	ENST00000368392.7	4582	MUC1	hg38_genes_introns	FALSE	FALSE
chr1	155191501	155191800	chr1:155191500-155191800	chr1	155188286	155192182	3897	-	intron:97637	ENST00000368393.7	4582	MUC1	hg38_genes_introns	FALSE	FALSE
chr1	155191501	155191800	chr1:155191500-155191800	chr1	155188055	155192182	4128	-	intron:97643	ENST00000438413.5	4582	MUC1	hg38_genes_introns	FALSE	FALSE
chr1	155191501	155191800	chr1:155191500-155191800	chr1	155188286	155192182	3897	-	intron:97651	ENST00000457295.6	4582	MUC1	hg38_genes_introns	FALSE	FALSE
chr1	155191501	155191800	chr1:155191500-155191800	chr1	155188504	155192182	3679	-	intron:97659	ENST00000462215.5	4582	MUC1	hg38_genes_introns	FALSE	FALSE
chr1	155191501	155191800	chr1:155191500-155191800	chr1	155188504	155192182	3679	-	intron:97667	ENST00000610468.4	4582	MUC1	hg38_genes_introns	FALSE	FALSE
chr1	155191501	155191800	chr1:155191500-155191800	chr1	155187545	155192182	4638	-	intron:97671	ENST00000342482.8	4582	MUC1	hg38_genes_introns	FALSE	FALSE
chr1	155191501	155191800	chr1:155191500-155191800	chr1	155188213	155192182	3970	-	intron:97677	ENST00000343256.9	4582	MUC1	hg38_genes_introns	FALSE	FALSE
chr1	155191501	155191800	chr1:155191500-155191800	chr1	155188286	155192182	3897	-	intron:97681	ENST00000368389.6	4582	MUC1	hg38_genes_introns	FALSE	FALSE
chr1	155191501	155191800	chr1:155191500-155191800	chr1	155188232	155192182	3951	-	intron:97688	ENST00000368390.7	4582	MUC1	hg38_genes_introns	FALSE	FALSE
chr1	155191501	155191800	chr1:155191500-155191800	chr1	155188232	155192182	3951	-	intron:97692	ENST00000368396.8	4582	MUC1	hg38_genes_introns	FALSE	FALSE
chr1	155191501	155191800	chr1:155191500-155191800	chr1	155188213	155192182	3970	-	intron:97698	ENST00000368398.7	4582	MUC1	hg38_genes_introns	FALSE	FALSE
chr1	155191501	155191800	chr1:155191500-155191800	chr1	155188213	155192182	3970	-	intron:97703	ENST00000467134.5	4582	MUC1	hg38_genes_introns	FALSE	FALSE
chr1	155191501	155191800	chr1:155191500-155191800	chr1	155188232	155192182	3951	-	intron:97709	ENST00000471283.5	4582	MUC1	hg38_genes_introns	FALSE	FALSE
chr1	155191501	155191800	chr1:155191500-155191800	chr1	155188232	155192182	3951	-	intron:97715	ENST00000498431.5	4582	MUC1	hg38_genes_introns	FALSE	FALSE
chr1	155191501	155191800	chr1:155191500-155191800	chr1	155188286	155192182	3897	-	intron:97722	ENST00000337604.6	4582	MUC1	hg38_genes_introns	FALSE	FALSE
chr1	155191501	155191800	chr1:155191500-155191800	chr1	155191138	155191537	400	-	intronexonboundary:102660	ENST00000611571.4	4582	MUC1	hg38_genes_intronexonboundaries	FALSE	FALSE
chr1	155191501	155191800	chr1:155191500-155191800	chr1	155191260	155191659	400	-	exonintronboundary:107493	ENST00000611571.4	4582	MUC1	hg38_genes_exonintronboundaries	FALSE	FALSE
chr1	155191501	155191800	chr1:155191500-155191800	chr1	155191709	155192108	400	-	exonintronboundary:107494	ENST00000620103.4	4582	MUC1	hg38_genes_exonintronboundaries	FALSE	FALSE
chr1	155191501	155191800	chr1:155191500-155191800	chr1	155191709	155192108	400	-	exonintronboundary:107495	ENST00000612778.4	4582	MUC1	hg38_genes_exonintronboundaries	FALSE	FALSE
chr1	155191501	155191800	chr1:155191500-155191800	chr1	155188536	155192004	3469	*	island:1793	NA	NA	NA	hg38_cpg_islands	FALSE	FALSE
chr19	56507401	56507700	chr19:56507400-56507700	chr19	56506850	56507849	1000	+	promoter:207714	ENST00000591537.5	57573	ZNF471	hg38_genes_promoters	FALSE	FALSE
chr19	56507401	56507700	chr19:56507400-56507700	chr19	56506855	56507854	1000	+	promoter:207715	ENST00000308031.10	57573	ZNF471	hg38_genes_promoters	FALSE	FALSE
chr19	56507401	56507700	chr19:56507400-56507700	chr19	56505097	56509096	4000	+	1to5kb:207716	ENST00000593197.1	NA	NA	hg38_genes_1to5kb	FALSE	FALSE
chr19	56507401	56507700	chr19:56507400-56507700	chr19	56505622	56509621	4000	+	1to5kb:207717	ENST00000591759.1	57573	ZNF471	hg38_genes_1to5kb	FALSE	FALSE
chr19	56507401	56507700	chr19:56507400-56507700	chr19	56507374	56508137	764	*	island:24736	NA	NA	NA	hg38_cpg_islands	FALSE	FALSE
chr8	47269201	47269500	chr8:47269200-47269500	chr8	47260992	47279861	18870	+	intron:537447	ENST00000541342.2	23514	SPIDR	hg38_genes_introns	FALSE	FALSE
chr8	47269201	47269500	chr8:47269200-47269500	chr8	47260992	47279863	18872	+	intron:537465	ENST00000523814.5	23514	SPIDR	hg38_genes_introns	FALSE	FALSE
chr8	47269201	47269500	chr8:47269200-47269500	chr8	47260992	47279861	18870	+	intron:537470	ENST00000518074.5	23514	SPIDR	hg38_genes_introns	FALSE	FALSE
chr8	47269201	47269500	chr8:47269200-47269500	chr8	47260992	47279861	18870	+	intron:537488	ENST00000522900.5	23514	SPIDR	hg38_genes_introns	FALSE	FALSE
chr8	47269201	47269500	chr8:47269200-47269500	chr8	47260992	47279861	18870	+	intron:537493	ENST00000297423.9	23514	SPIDR	hg38_genes_introns	FALSE	FALSE
chr8	47269201	47269500	chr8:47269200-47269500	chr8	47260992	47279861	18870	+	intron:537512	ENST00000517824.5	23514	SPIDR	hg38_genes_introns	FALSE	FALSE
chr8	47269201	47269500	chr8:47269200-47269500	chr8	47260992	47291032	30041	+	intron:537517	ENST00000521550.5	23514	SPIDR	hg38_genes_introns	FALSE	FALSE
chr8	47269201	47269500	chr8:47269200-47269500	chr8	47260992	47279861	18870	+	intron:537527	ENST00000524126.5	23514	SPIDR	hg38_genes_introns	FALSE	FALSE
chr8	47269201	47269500	chr8:47269200-47269500	chr8	47260992	47279861	18870	+	intron:537543	ENST00000522222.5	23514	SPIDR	hg38_genes_introns	FALSE	FALSE
chr8	47269201	47269500	chr8:47269200-47269500	chr8	47260992	47279861	18870	+	intron:537548	ENST00000519661.5	23514	SPIDR	hg38_genes_introns	FALSE	FALSE
chr8	47269201	47269500	chr8:47269200-47269500	chr8	47260992	47279861	18870	+	intron:537555	ENST00000524141.5	23514	SPIDR	hg38_genes_introns	FALSE	FALSE
chr8	47269201	47269500	chr8:47269200-47269500	chr8	47260992	47279861	18870	+	intron:537569	ENST00000524033.5	23514	SPIDR	hg38_genes_introns	FALSE	FALSE
chr8	47269201	47269500	chr8:47269200-47269500	chr8	47260992	47279861	18870	+	intron:537576	ENST00000522117.5	23514	SPIDR	hg38_genes_introns	FALSE	FALSE
chr8	47269201	47269500	chr8:47269200-47269500	chr8	47260992	47279861	18870	+	intron:537594	ENST00000524006.5	23514	SPIDR	hg38_genes_introns	FALSE	FALSE
chr8	47269201	47269500	chr8:47269200-47269500	chr8	47265500	47733203	467704	*	inter:8212	NA	NA	NA	hg38_cpg_inter	FALSE	FALSE
chr12	113233201	113233500	chr12:113233200-113233500	chr12	113232935	113233352	418	*	enhancer:44769	NA	NA	NA	hg38_enhancers_fantom	FALSE	FALSE
chr12	113233201	113233500	chr12:113233200-113233500	chr12	113221237	113260367	39131	+	intron:775550	ENST00000552642.5	53373	TPCN1	hg38_genes_introns	FALSE	FALSE
chr12	113233201	113233500	chr12:113233200-113233500	chr12	113226965	113260367	33403	+	intron:775554	ENST00000547275.5	53373	TPCN1	hg38_genes_introns	FALSE	FALSE
chr12	113233201	113233500	chr12:113233200-113233500	chr12	113226965	113260367	33403	+	intron:775558	ENST00000552985.5	53373	TPCN1	hg38_genes_introns	FALSE	FALSE
chr12	113233201	113233500	chr12:113233200-113233500	chr12	113226965	113260367	33403	+	intron:775561	ENST00000550873.5	53373	TPCN1	hg38_genes_introns	FALSE	FALSE
chr12	113233201	113233500	chr12:113233200-113233500	chr12	113226965	113260367	33403	+	intron:775565	ENST00000551096.5	53373	TPCN1	hg38_genes_introns	FALSE	FALSE
chr12	113233201	113233500	chr12:113233200-113233500	chr12	113226965	113245911	18947	+	intron:775567	ENST00000551099.5	53373	TPCN1	hg38_genes_introns	FALSE	FALSE
chr12	113233201	113233500	chr12:113233200-113233500	chr12	113221627	113260367	38741	+	intron:775569	ENST00000552897.5	53373	TPCN1	hg38_genes_introns	FALSE	FALSE
chr12	113233201	113233500	chr12:113233200-113233500	chr12	113226965	113260367	33403	+	intron:775574	ENST00000550785.5	53373	TPCN1	hg38_genes_introns	FALSE	FALSE
chr12	113233201	113233500	chr12:113233200-113233500	chr12	113226965	113245911	18947	+	intron:775601	ENST00000549279.1	53373	TPCN1	hg38_genes_introns	FALSE	FALSE
chr12	113233201	113233500	chr12:113233200-113233500	chr12	113226965	113260367	33403	+	intron:775604	ENST00000335509.11	53373	TPCN1	hg38_genes_introns	FALSE	FALSE
chr12	113233201	113233500	chr12:113233200-113233500	chr12	113226965	113260367	33403	+	intron:775631	ENST00000552077.5	53373	TPCN1	hg38_genes_introns	FALSE	FALSE
chr12	113233201	113233500	chr12:113233200-113233500	chr12	113226965	113260367	33403	+	intron:775657	ENST00000541517.5	53373	TPCN1	hg38_genes_introns	FALSE	FALSE
chr12	113233201	113233500	chr12:113233200-113233500	chr12	113225853	113330827	104975	*	inter:12127	NA	NA	NA	hg38_cpg_inter	FALSE	FALSE
chr8	38788201	38788500	chr8:38788200-38788500	chr8	38787322	38788321	1000	+	promoter:97716	ENST00000523834.1	6867	TACC1	hg38_genes_promoters	FALSE	FALSE
chr8	38788201	38788500	chr8:38788200-38788500	chr8	38787361	38788360	1000	+	promoter:97717	ENST00000521154.1	6867	TACC1	hg38_genes_promoters	FALSE	FALSE
chr8	38788201	38788500	chr8:38788200-38788500	chr8	38788106	38788246	141	+	5UTR:65739	ENST00000521528.6	6867	TACC1	hg38_genes_5UTRs	FALSE	FALSE
chr8	38788201	38788500	chr8:38788200-38788500	chr8	38788106	38788246	141	+	5UTR:65742	ENST00000520973.5	6867	TACC1	hg38_genes_5UTRs	FALSE	FALSE
chr8	38788201	38788500	chr8:38788200-38788500	chr8	38788163	38788291	129	+	5UTR:65745	ENST00000521935.5	6867	TACC1	hg38_genes_5UTRs	FALSE	FALSE
chr8	38788201	38788500	chr8:38788200-38788500	chr8	38788106	38788246	141	+	exon:632258	ENST00000521528.6	6867	TACC1	hg38_genes_exons	FALSE	FALSE
chr8	38788201	38788500	chr8:38788200-38788500	chr8	38788106	38788246	141	+	exon:632261	ENST00000520973.5	6867	TACC1	hg38_genes_exons	FALSE	FALSE
chr8	38788201	38788500	chr8:38788200-38788500	chr8	38788163	38788291	129	+	exon:632274	ENST00000521935.5	6867	TACC1	hg38_genes_exons	FALSE	FALSE
chr8	38788201	38788500	chr8:38788200-38788500	chr8	38788322	38788565	244	+	exon:632277	ENST00000523834.1	6867	TACC1	hg38_genes_exons	FALSE	FALSE
chr8	38788201	38788500	chr8:38788200-38788500	chr8	38788361	38788819	459	+	exon:632280	ENST00000521154.1	6867	TACC1	hg38_genes_exons	FALSE	FALSE
chr8	38788201	38788500	chr8:38788200-38788500	chr8	38788106	38788246	141	+	firstexon:97713	ENST00000521528.6	6867	TACC1	hg38_genes_firstexons	FALSE	FALSE
chr8	38788201	38788500	chr8:38788200-38788500	chr8	38788106	38788246	141	+	firstexon:97714	ENST00000520973.5	6867	TACC1	hg38_genes_firstexons	FALSE	FALSE
chr8	38788201	38788500	chr8:38788200-38788500	chr8	38788163	38788291	129	+	firstexon:97715	ENST00000521935.5	6867	TACC1	hg38_genes_firstexons	FALSE	FALSE
chr8	38788201	38788500	chr8:38788200-38788500	chr8	38788322	38788565	244	+	firstexon:97716	ENST00000523834.1	6867	TACC1	hg38_genes_firstexons	FALSE	FALSE
chr8	38788201	38788500	chr8:38788200-38788500	chr8	38788361	38788819	459	+	firstexon:97717	ENST00000521154.1	6867	TACC1	hg38_genes_firstexons	FALSE	FALSE
chr8	38788201	38788500	chr8:38788200-38788500	chr8	38728672	38788703	60032	+	intron:534446	ENST00000519416.5	6867	TACC1	hg38_genes_introns	FALSE	FALSE
chr8	38788201	38788500	chr8:38788200-38788500	chr8	38728672	38788703	60032	+	intron:534458	ENST00000520615.5	6867	TACC1	hg38_genes_introns	FALSE	FALSE
chr8	38788201	38788500	chr8:38788200-38788500	chr8	38742452	38788703	46252	+	intron:534472	ENST00000520340.5	6867	TACC1	hg38_genes_introns	FALSE	FALSE
chr8	38788201	38788500	chr8:38788200-38788500	chr8	38745494	38788703	43210	+	intron:534483	ENST00000518415.5	6867	TACC1	hg38_genes_introns	FALSE	FALSE
chr8	38788201	38788500	chr8:38788200-38788500	chr8	38757410	38825307	67898	+	intron:534495	ENST00000521642.5	6867	TACC1	hg38_genes_introns	FALSE	FALSE
chr8	38788201	38788500	chr8:38788200-38788500	chr8	38757410	38823989	66580	+	intron:534498	ENST00000521050.5	6867	TACC1	hg38_genes_introns	FALSE	FALSE
chr8	38788201	38788500	chr8:38788200-38788500	chr8	38757410	38788703	31294	+	intron:534502	ENST00000522904.5	6867	TACC1	hg38_genes_introns	FALSE	FALSE
chr8	38788201	38788500	chr8:38788200-38788500	chr8	38757410	38825307	67898	+	intron:534508	ENST00000522752.5	6867	TACC1	hg38_genes_introns	FALSE	FALSE
chr8	38788201	38788500	chr8:38788200-38788500	chr8	38787744	38788703	960	+	intron:534515	ENST00000524354.5	6867	TACC1	hg38_genes_introns	FALSE	FALSE
chr8	38788201	38788500	chr8:38788200-38788500	chr8	38785737	38788703	2967	+	intron:534517	ENST00000522544.5	6867	TACC1	hg38_genes_introns	FALSE	FALSE
chr8	38788201	38788500	chr8:38788200-38788500	chr8	38785944	38825307	39364	+	intron:534519	ENST00000523239.5	6867	TACC1	hg38_genes_introns	FALSE	FALSE
chr8	38788201	38788500	chr8:38788200-38788500	chr8	38787744	38788703	960	+	intron:534524	ENST00000317827.9	6867	TACC1	hg38_genes_introns	FALSE	FALSE
chr8	38788201	38788500	chr8:38788200-38788500	chr8	38787744	38825307	37564	+	intron:534536	ENST00000276520.12	6867	TACC1	hg38_genes_introns	FALSE	FALSE
chr8	38788201	38788500	chr8:38788200-38788500	chr8	38788247	38788703	457	+	intron:534546	ENST00000521528.6	6867	TACC1	hg38_genes_introns	FALSE	FALSE
chr8	38788201	38788500	chr8:38788200-38788500	chr8	38788247	38788703	457	+	intron:534548	ENST00000520973.5	6867	TACC1	hg38_genes_introns	FALSE	FALSE
chr8	38788201	38788500	chr8:38788200-38788500	chr8	38788292	38788703	412	+	intron:534560	ENST00000521935.5	6867	TACC1	hg38_genes_introns	FALSE	FALSE
chr8	38788201	38788500	chr8:38788200-38788500	chr8	38788046	38788445	400	+	exonintronboundary:577043	ENST00000521528.6	6867	TACC1	hg38_genes_exonintronboundaries	FALSE	FALSE
chr8	38788201	38788500	chr8:38788200-38788500	chr8	38788046	38788445	400	+	exonintronboundary:577044	ENST00000520973.5	6867	TACC1	hg38_genes_exonintronboundaries	FALSE	FALSE
chr8	38788201	38788500	chr8:38788200-38788500	chr8	38788091	38788490	400	+	exonintronboundary:577045	ENST00000521935.5	6867	TACC1	hg38_genes_exonintronboundaries	FALSE	FALSE
chr8	38788201	38788500	chr8:38788200-38788500	chr8	38788365	38788764	400	+	exonintronboundary:577046	ENST00000523834.1	6867	TACC1	hg38_genes_exonintronboundaries	FALSE	FALSE
chr8	38788201	38788500	chr8:38788200-38788500	chr8	38786955	38788242	1288	*	island:10836	NA	NA	NA	hg38_cpg_islands	FALSE	FALSE
chr8	38788201	38788500	chr8:38788200-38788500	chr8	38788243	38790242	2000	*	shore:19856	NA	NA	NA	hg38_cpg_shores	FALSE	FALSE
chr6	106933201	106933500	chr6:106933200-106933500	chr6	106793149	106969830	176682	*	intergenic:8349	NA	NA	NA	hg38_genes_intergenic	FALSE	FALSE
chr6	106933201	106933500	chr6:106933200-106933500	chr6	106517111	106969339	452229	*	inter:6429	NA	NA	NA	hg38_cpg_inter	FALSE	FALSE
chr11	13964101	13964400	chr11:13964100-13964400	chr11	13963143	13982846	19704	+	intron:676420	ENST00000576479.4	10418	SPON1	hg38_genes_introns	FALSE	FALSE
chr11	13964101	13964400	chr11:13964100-13964400	chr11	13962519	13964802	2284	*	island:14211	NA	NA	NA	hg38_cpg_islands	FALSE	FALSE
chr1	181023001	181023300	chr1:181023000-181023300	chr1	181023122	181024121	1000	-	promoter:18521	ENST00000542060.5	10228	STX6	hg38_genes_promoters	FALSE	FALSE
chr1	181023001	181023300	chr1:181023000-181023300	chr1	181022871	181023870	1000	-	promoter:18522	ENST00000258301.6	10228	STX6	hg38_genes_promoters	FALSE	FALSE
chr1	181023001	181023300	chr1:181023000-181023300	chr1	181022639	181023121	483	-	5UTR:12745	ENST00000542060.5	10228	STX6	hg38_genes_5UTRs	FALSE	FALSE
chr1	181023001	181023300	chr1:181023000-181023300	chr1	181022639	181023121	483	-	exon:123340	ENST00000542060.5	10228	STX6	hg38_genes_exons	FALSE	FALSE
chr1	181023001	181023300	chr1:181023000-181023300	chr1	181022639	181023121	483	-	firstexon:18521	ENST00000542060.5	10228	STX6	hg38_genes_firstexons	FALSE	FALSE
chr1	181023001	181023300	chr1:181023000-181023300	chr1	181022671	181023070	400	-	intronexonboundary:111128	ENST00000258301.6	10228	STX6	hg38_genes_intronexonboundaries	FALSE	FALSE
chr1	181023001	181023300	chr1:181023000-181023300	chr1	181022922	181023321	400	-	intronexonboundary:111129	ENST00000542060.5	10228	STX6	hg38_genes_intronexonboundaries	FALSE	FALSE
chr1	181023001	181023300	chr1:181023000-181023300	chr1	181022583	181023013	431	*	island:2014	NA	NA	NA	hg38_cpg_islands	FALSE	FALSE
chr1	181023001	181023300	chr1:181023000-181023300	chr1	181023014	181025013	2000	*	shore:3708	NA	NA	NA	hg38_cpg_shores	FALSE	FALSE
chr7	155797201	155797500	chr7:155797200-155797500	chr7	155781486	155799979	18494	*	intergenic:9969	NA	NA	NA	hg38_genes_intergenic	FALSE	FALSE
chr7	155797201	155797500	chr7:155797200-155797500	chr7	155797173	155799172	2000	*	shore:18953	NA	NA	NA	hg38_cpg_shores	FALSE	FALSE
chr10	79286401	79286700	chr10:79286400-79286700	chr10	79286124	79287049	926	*	enhancer:37880	NA	NA	NA	hg38_enhancers_fantom	FALSE	FALSE
chr10	79286401	79286700	chr10:79286400-79286700	chr10	79277326	79289774	12449	+	intron:634218	ENST00000334512.10	57178	ZMIZ1	hg38_genes_introns	FALSE	FALSE
chr10	79286401	79286700	chr10:79286400-79286700	chr10	79277326	79289774	12449	+	intron:634238	ENST00000611351.1	57178	ZMIZ1	hg38_genes_introns	FALSE	FALSE
chr10	79286401	79286700	chr10:79286400-79286700	chr10	79277326	79289774	12449	+	intron:634241	ENST00000472035.5	57178	ZMIZ1	hg38_genes_introns	FALSE	FALSE
chr10	79286401	79286700	chr10:79286400-79286700	chr10	79277326	79289774	12449	+	intron:634243	ENST00000478357.1	57178	ZMIZ1	hg38_genes_introns	FALSE	FALSE
chr10	79286401	79286700	chr10:79286400-79286700	chr10	79247931	79343325	95395	*	inter:10027	NA	NA	NA	hg38_cpg_inter	FALSE	FALSE
chr1	244815601	244815900	chr1:244815600-244815900	chr1	244735963	244830615	94653	*	intergenic:2135	NA	NA	NA	hg38_genes_intergenic	FALSE	FALSE
chr1	244815601	244815900	chr1:244815600-244815900	chr1	244735065	244830720	95656	*	inter:1861	NA	NA	NA	hg38_cpg_inter	FALSE	FALSE
chr1	47446201	47446500	chr1:47446200-47446500	chr1	47440692	47483697	43006	*	intergenic:562	NA	NA	NA	hg38_genes_intergenic	FALSE	FALSE
chr1	47446201	47446500	chr1:47446200-47446500	chr1	47445349	47447348	2000	*	shore:1980	NA	NA	NA	hg38_cpg_shores	FALSE	FALSE
chr17	78132601	78132900	chr17:78132600-78132900	chr17	78132408	78133407	1000	-	promoter:195670	ENST00000322914.7	11322	TMC6	hg38_genes_promoters	FALSE	FALSE
chr17	78132601	78132900	chr17:78132600-78132900	chr17	78132403	78133402	1000	-	promoter:195690	ENST00000587480.1	NA	NA	hg38_genes_promoters	FALSE	FALSE
chr17	78132601	78132900	chr17:78132600-78132900	chr17	78129868	78133867	4000	+	1to5kb:188480	ENST00000592399.5	147138	TMC8	hg38_genes_1to5kb	FALSE	FALSE
chr17	78132601	78132900	chr17:78132600-78132900	chr17	78129868	78133867	4000	+	1to5kb:188481	ENST00000591983.5	147138	TMC8	hg38_genes_1to5kb	FALSE	FALSE
chr17	78132601	78132900	chr17:78132600-78132900	chr17	78129949	78133948	4000	+	1to5kb:188482	ENST00000590184.1	147138	TMC8	hg38_genes_1to5kb	FALSE	FALSE
chr17	78132601	78132900	chr17:78132600-78132900	chr17	78132654	78136653	4000	+	1to5kb:188483	ENST00000591003.1	147138	TMC8	hg38_genes_1to5kb	FALSE	FALSE
chr17	78132601	78132900	chr17:78132600-78132900	chr17	78129756	78133755	4000	-	1to5kb:195665	ENST00000590602.6	11322	TMC6	hg38_genes_1to5kb	FALSE	FALSE
chr17	78132601	78132900	chr17:78132600-78132900	chr17	78129631	78133630	4000	-	1to5kb:195672	ENST00000306591.11	11322	TMC6	hg38_genes_1to5kb	FALSE	FALSE
chr17	78132601	78132900	chr17:78132600-78132900	chr17	78129773	78133772	4000	-	1to5kb:195673	ENST00000593044.5	11322	TMC6	hg38_genes_1to5kb	FALSE	FALSE
chr17	78132601	78132900	chr17:78132600-78132900	chr17	78129731	78133730	4000	-	1to5kb:195678	ENST00000588087.5	11322	TMC6	hg38_genes_1to5kb	FALSE	FALSE
chr17	78132601	78132900	chr17:78132600-78132900	chr17	78129783	78133782	4000	-	1to5kb:195679	ENST00000589553.5	11322	TMC6	hg38_genes_1to5kb	FALSE	FALSE
chr17	78132601	78132900	chr17:78132600-78132900	chr17	78129759	78133758	4000	-	1to5kb:195682	ENST00000589271.5	11322	TMC6	hg38_genes_1to5kb	FALSE	FALSE
chr17	78132601	78132900	chr17:78132600-78132900	chr17	78129752	78133751	4000	-	1to5kb:195684	ENST00000592063.5	11322	TMC6	hg38_genes_1to5kb	FALSE	FALSE
chr17	78132601	78132900	chr17:78132600-78132900	chr17	78131684	78135683	4000	-	1to5kb:195685	ENST00000592594.5	11322	TMC6	hg38_genes_1to5kb	FALSE	FALSE
chr17	78132601	78132900	chr17:78132600-78132900	chr17	78132398	78136397	4000	-	1to5kb:195686	ENST00000586126.1	11322	TMC6	hg38_genes_1to5kb	FALSE	FALSE
chr17	78132601	78132900	chr17:78132600-78132900	chr17	78129756	78133755	4000	-	1to5kb:195687	ENST00000588792.5	11322	TMC6	hg38_genes_1to5kb	FALSE	FALSE
chr17	78132601	78132900	chr17:78132600-78132900	chr17	78129756	78133755	4000	-	1to5kb:195688	ENST00000586697.5	11322	TMC6	hg38_genes_1to5kb	FALSE	FALSE
chr17	78132601	78132900	chr17:78132600-78132900	chr17	78132788	78132870	83	+	CDS:661301	ENST00000318430.10	147138	TMC8	hg38_genes_cds	FALSE	FALSE
chr17	78132601	78132900	chr17:78132600-78132900	chr17	78132788	78132870	83	+	5UTR:127911	ENST00000589691.1	147138	TMC8	hg38_genes_5UTRs	FALSE	FALSE
chr17	78132601	78132900	chr17:78132600-78132900	chr17	78132788	78132870	83	+	exon:1204888	ENST00000318430.10	147138	TMC8	hg38_genes_exons	FALSE	FALSE
chr17	78132601	78132900	chr17:78132600-78132900	chr17	78132788	78132870	83	+	exon:1204907	ENST00000589691.1	147138	TMC8	hg38_genes_exons	FALSE	FALSE
chr17	78132601	78132900	chr17:78132600-78132900	chr17	78132509	78132787	279	+	intron:1016411	ENST00000318430.10	147138	TMC8	hg38_genes_introns	FALSE	FALSE
chr17	78132601	78132900	chr17:78132600-78132900	chr17	78132871	78133405	535	+	intron:1016412	ENST00000318430.10	147138	TMC8	hg38_genes_introns	FALSE	FALSE
chr17	78132601	78132900	chr17:78132600-78132900	chr17	78132509	78132787	279	+	intron:1016428	ENST00000589691.1	147138	TMC8	hg38_genes_introns	FALSE	FALSE
chr17	78132601	78132900	chr17:78132600-78132900	chr17	78132871	78133405	535	+	intron:1016429	ENST00000589691.1	147138	TMC8	hg38_genes_introns	FALSE	FALSE
chr17	78132601	78132900	chr17:78132600-78132900	chr17	78132588	78132987	400	+	intronexonboundary:1090470	ENST00000318430.10	147138	TMC8	hg38_genes_intronexonboundaries	FALSE	FALSE
chr17	78132601	78132900	chr17:78132600-78132900	chr17	78132588	78132987	400	+	intronexonboundary:1090471	ENST00000589691.1	147138	TMC8	hg38_genes_intronexonboundaries	FALSE	FALSE
chr17	78132601	78132900	chr17:78132600-78132900	chr17	78132203	78132602	400	-	intronexonboundary:1135381	ENST00000587480.1	NA	NA	hg38_genes_intronexonboundaries	FALSE	FALSE
chr17	78132601	78132900	chr17:78132600-78132900	chr17	78132208	78132607	400	-	intronexonboundary:1135382	ENST00000322914.7	11322	TMC6	hg38_genes_intronexonboundaries	FALSE	FALSE
chr17	78132601	78132900	chr17:78132600-78132900	chr17	78132265	78132664	400	+	exonintronboundary:1099913	ENST00000590799.5	147138	TMC8	hg38_genes_exonintronboundaries	FALSE	FALSE
chr17	78132601	78132900	chr17:78132600-78132900	chr17	78132308	78132707	400	+	exonintronboundary:1099914	ENST00000318430.10	147138	TMC8	hg38_genes_exonintronboundaries	FALSE	FALSE
chr17	78132601	78132900	chr17:78132600-78132900	chr17	78132308	78132707	400	+	exonintronboundary:1099915	ENST00000589691.1	147138	TMC8	hg38_genes_exonintronboundaries	FALSE	FALSE
chr17	78132601	78132900	chr17:78132600-78132900	chr17	78132670	78133069	400	+	exonintronboundary:1099916	ENST00000318430.10	147138	TMC8	hg38_genes_exonintronboundaries	FALSE	FALSE
chr17	78132601	78132900	chr17:78132600-78132900	chr17	78132670	78133069	400	+	exonintronboundary:1099917	ENST00000589691.1	147138	TMC8	hg38_genes_exonintronboundaries	FALSE	FALSE
chr17	78132601	78132900	chr17:78132600-78132900	chr17	78132326	78134325	2000	*	shore:39328	NA	NA	NA	hg38_cpg_shores	FALSE	FALSE
chr21	19494301	19494600	chr21:19494300-19494600	chr21	19493982	19494400	419	*	enhancer:62050	NA	NA	NA	hg38_enhancers_fantom	FALSE	FALSE
chr21	19494301	19494600	chr21:19494300-19494600	chr21	19345313	19588840	243528	*	intergenic:21016	NA	NA	NA	hg38_genes_intergenic	FALSE	FALSE
chr21	19494301	19494600	chr21:19494300-19494600	chr21	18249558	20993104	2743547	*	inter:18473	NA	NA	NA	hg38_cpg_inter	FALSE	FALSE
chr12	48753601	48753900	chr12:48753600-48753900	chr12	48727560	48759208	31649	+	intron:756607	ENST00000548380.6	255411	TEX49	hg38_genes_introns	FALSE	FALSE
chr12	48753601	48753900	chr12:48753600-48753900	chr12	48736173	48759208	23036	+	intron:756611	ENST00000548054.2	255411	TEX49	hg38_genes_introns	FALSE	FALSE
chr12	48753601	48753900	chr12:48753600-48753900	chr12	48721099	48778643	57545	*	inter:11724	NA	NA	NA	hg38_cpg_inter	FALSE	FALSE
chr2	73987501	73987800	chr2:73987500-73987800	chr2	73986707	74003109	16403	+	intron:129716	ENST00000409262.8	200424	TET3	hg38_genes_introns	FALSE	FALSE
chr2	73987501	73987800	chr2:73987500-73987800	chr2	73986707	73993211	6505	+	intron:129727	ENST00000496886.1	200424	TET3	hg38_genes_introns	FALSE	FALSE
chr2	73987501	73987800	chr2:73987500-73987800	chr2	73985606	73987605	2000	*	shore:5634	NA	NA	NA	hg38_cpg_shores	FALSE	FALSE
chr2	73987501	73987800	chr2:73987500-73987800	chr2	73987606	73989605	2000	*	shelf:4902	NA	NA	NA	hg38_cpg_shelves	FALSE	FALSE
chr3	5006701	5007000	chr3:5006700-5007000	chr3	4985415	5068675	83261	*	intergenic:3918	NA	NA	NA	hg38_genes_intergenic	FALSE	FALSE
chr3	5006701	5007000	chr3:5006700-5007000	chr3	4991219	5022350	31132	*	inter:3236	NA	NA	NA	hg38_cpg_inter	FALSE	FALSE
chr11	60841801	60842100	chr11:60841800-60842100	chr11	60841113	60842112	1000	+	promoter:125344	ENST00000227520.10	79080	CCDC86	hg38_genes_promoters	FALSE	FALSE
chr11	60841801	60842100	chr11:60841800-60842100	chr11	60841145	60842144	1000	+	promoter:125345	ENST00000535217.1	79080	CCDC86	hg38_genes_promoters	FALSE	FALSE
chr11	60841801	60842100	chr11:60841800-60842100	chr11	60841433	60845432	4000	+	1to5kb:125346	ENST00000649393.1	79080	CCDC86	hg38_genes_1to5kb	FALSE	FALSE
chr11	60841801	60842100	chr11:60841800-60842100	chr11	60841806	60841980	175	-	exon:854404	ENST00000538705.1	NA	NA	hg38_genes_exons	FALSE	FALSE
chr11	60841801	60842100	chr11:60841800-60842100	chr11	60836148	60842616	6469	-	intron:722098	ENST00000539897.1	NA	NA	hg38_genes_introns	FALSE	FALSE
chr11	60841801	60842100	chr11:60841800-60842100	chr11	60841981	60850765	8785	-	intron:722099	ENST00000538705.1	NA	NA	hg38_genes_introns	FALSE	FALSE
chr11	60841801	60842100	chr11:60841800-60842100	chr11	60841781	60842180	400	-	intronexonboundary:773981	ENST00000538705.1	NA	NA	hg38_genes_intronexonboundaries	FALSE	FALSE
chr11	60841801	60842100	chr11:60841800-60842100	chr11	60841919	60842313	395	*	island:14492	NA	NA	NA	hg38_cpg_islands	FALSE	FALSE
chr11	60841801	60842100	chr11:60841800-60842100	chr11	60839919	60841918	2000	*	shore:26483	NA	NA	NA	hg38_cpg_shores	FALSE	FALSE
chr11	60841801	60842100	chr11:60841800-60842100	chr11	60835996	60842965	6970	-	lncRNA:27154	ENST00000539897.1	NA	AP000777.2	hg38_lncrna_gencode	FALSE	FALSE
chr11	60841801	60842100	chr11:60841800-60842100	chr11	60841806	60851081	9276	-	lncRNA:27155	ENST00000538705.1	NA	AP000777.3	hg38_lncrna_gencode	FALSE	FALSE
chr20	29938201	29938500	chr20:29938200-29938500	chr20	29884364	30214764	330401	*	intergenic:20504	NA	NA	NA	hg38_genes_intergenic	FALSE	FALSE
chr20	29938201	29938500	chr20:29938200-29938500	chr20	29883047	30163609	280563	*	inter:18010	NA	NA	NA	hg38_cpg_inter	FALSE	FALSE
chr3	10552201	10552500	chr3:10552200-10552500	chr3	10551878	10552300	423	*	enhancer:11738	NA	NA	NA	hg38_enhancers_fantom	FALSE	FALSE
chr3	10552201	10552500	chr3:10552200-10552500	chr3	10534134	10619916	85783	-	intron:259874	ENST00000646379.1	491	ATP2B2	hg38_genes_introns	FALSE	FALSE
chr3	10552201	10552500	chr3:10552200-10552500	chr3	10509706	10703566	193861	*	inter:3270	NA	NA	NA	hg38_cpg_inter	FALSE	FALSE
chr6	108158101	108158400	chr6:108158100-108158400	chr6	108156202	108159392	3191	+	exon:503426	ENST00000441184.1	100287366	OSTM1-AS1	hg38_genes_exons	FALSE	FALSE
chr6	108158101	108158400	chr6:108158100-108158400	chr6	108064300	108165566	101267	-	intron:455672	ENST00000440575.6	28962	OSTM1	hg38_genes_introns	FALSE	FALSE
chr6	108158101	108158400	chr6:108158100-108158400	chr6	108122715	108165566	42852	-	intron:455676	ENST00000492070.1	NA	NA	hg38_genes_introns	FALSE	FALSE
chr6	108158101	108158400	chr6:108158100-108158400	chr6	108157319	108158354	1036	*	island:8463	NA	NA	NA	hg38_cpg_islands	FALSE	FALSE
chr6	108158101	108158400	chr6:108158100-108158400	chr6	108158355	108160354	2000	*	shore:15535	NA	NA	NA	hg38_cpg_shores	FALSE	FALSE
chr6	108158101	108158400	chr6:108158100-108158400	chr6	108123633	108159392	35760	+	lncRNA:17601	ENST00000441184.1	100287366	OSTM1-AS1	hg38_lncrna_gencode	FALSE	FALSE
chr2	172088101	172088400	chr2:172088100-172088400	chr2	172088003	172088257	255	+	CDS:94679	ENST00000361725.5	1745	DLX1	hg38_genes_cds	FALSE	FALSE
chr2	172088101	172088400	chr2:172088100-172088400	chr2	172088003	172089674	1672	+	exon:171680	ENST00000361725.5	1745	DLX1	hg38_genes_exons	FALSE	FALSE
chr2	172088101	172088400	chr2:172088100-172088400	chr2	172088003	172089677	1675	+	exon:171682	ENST00000341900.6	1745	DLX1	hg38_genes_exons	FALSE	FALSE
chr2	172088101	172088400	chr2:172088100-172088400	chr2	172088003	172089312	1310	+	exon:171686	ENST00000475989.2	1745	DLX1	hg38_genes_exons	FALSE	FALSE
chr2	172088101	172088400	chr2:172088100-172088400	chr2	172088003	172088373	371	+	exon:171688	ENST00000550686.1	1745	DLX1	hg38_genes_exons	FALSE	FALSE
chr2	172088101	172088400	chr2:172088100-172088400	chr2	172087803	172088202	400	+	intronexonboundary:152973	ENST00000469444.6	1745	DLX1	hg38_genes_intronexonboundaries	FALSE	FALSE
chr2	172088101	172088400	chr2:172088100-172088400	chr2	172087803	172088202	400	+	intronexonboundary:152974	ENST00000361725.5	1745	DLX1	hg38_genes_intronexonboundaries	FALSE	FALSE
chr2	172088101	172088400	chr2:172088100-172088400	chr2	172087803	172088202	400	+	intronexonboundary:152975	ENST00000341900.6	1745	DLX1	hg38_genes_intronexonboundaries	FALSE	FALSE
chr2	172088101	172088400	chr2:172088100-172088400	chr2	172087803	172088202	400	+	intronexonboundary:152976	ENST00000475989.2	1745	DLX1	hg38_genes_intronexonboundaries	FALSE	FALSE
chr2	172088101	172088400	chr2:172088100-172088400	chr2	172087803	172088202	400	+	intronexonboundary:152977	ENST00000550686.1	1745	DLX1	hg38_genes_intronexonboundaries	FALSE	FALSE
chr2	172088101	172088400	chr2:172088100-172088400	chr2	172087851	172088250	400	+	exonintronboundary:160174	ENST00000469444.6	1745	DLX1	hg38_genes_exonintronboundaries	FALSE	FALSE
chr2	172088101	172088400	chr2:172088100-172088400	chr2	172088173	172088572	400	+	exonintronboundary:160175	ENST00000550686.1	1745	DLX1	hg38_genes_exonintronboundaries	FALSE	FALSE
chr2	172088101	172088400	chr2:172088100-172088400	chr2	172088258	172089674	1417	+	3UTR:20367	ENST00000361725.5	1745	DLX1	hg38_genes_3UTRs	FALSE	FALSE
chr2	172088101	172088400	chr2:172088100-172088400	chr2	172088080	172089677	1598	+	3UTR:20368	ENST00000341900.6	1745	DLX1	hg38_genes_3UTRs	FALSE	FALSE
chr2	172088101	172088400	chr2:172088100-172088400	chr2	172088081	172088432	352	*	island:3649	NA	NA	NA	hg38_cpg_islands	FALSE	FALSE
chr5	96661201	96661500	chr5:96661200-96661500	chr5	96661055	96662054	1000	+	promoter:65421	ENST00000675107.1	831	CAST	hg38_genes_promoters	FALSE	FALSE
chr5	96661201	96661500	chr5:96661200-96661500	chr5	96661073	96662072	1000	+	promoter:65422	ENST00000338252.7	831	CAST	hg38_genes_promoters	FALSE	FALSE
chr5	96661201	96661500	chr5:96661200-96661500	chr5	96661074	96662073	1000	+	promoter:65423	ENST00000508830.5	831	CAST	hg38_genes_promoters	FALSE	FALSE
chr5	96661201	96661500	chr5:96661200-96661500	chr5	96661203	96662202	1000	+	promoter:65424	ENST00000511097.6	831	CAST	hg38_genes_promoters	FALSE	FALSE
chr5	96661201	96661500	chr5:96661200-96661500	chr5	96661237	96662236	1000	+	promoter:65425	ENST00000395812.6	831	CAST	hg38_genes_promoters	FALSE	FALSE
chr5	96661201	96661500	chr5:96661200-96661500	chr5	96661330	96662329	1000	+	promoter:65426	ENST00000674702.1	831	CAST	hg38_genes_promoters	FALSE	FALSE
chr5	96661201	96661500	chr5:96661200-96661500	chr5	96661376	96662375	1000	+	promoter:65427	ENST00000675179.1	831	CAST	hg38_genes_promoters	FALSE	FALSE
chr5	96661201	96661500	chr5:96661200-96661500	chr5	96661403	96662402	1000	+	promoter:65428	ENST00000515160.5	831	CAST	hg38_genes_promoters	FALSE	FALSE
chr5	96661201	96661500	chr5:96661200-96661500	chr5	96661403	96662402	1000	+	promoter:65429	ENST00000507487.5	831	CAST	hg38_genes_promoters	FALSE	FALSE
chr5	96661201	96661500	chr5:96661200-96661500	chr5	96661423	96662422	1000	+	promoter:65430	ENST00000421689.6	831	CAST	hg38_genes_promoters	FALSE	FALSE
chr5	96661201	96661500	chr5:96661200-96661500	chr5	96661423	96662422	1000	+	promoter:65431	ENST00000674984.1	831	CAST	hg38_genes_promoters	FALSE	FALSE
chr5	96661201	96661500	chr5:96661200-96661500	chr5	96661428	96662427	1000	+	promoter:65432	ENST00000507836.1	831	CAST	hg38_genes_promoters	FALSE	FALSE
chr5	96661201	96661500	chr5:96661200-96661500	chr5	96661475	96662474	1000	+	promoter:65433	ENST00000512620.5	831	CAST	hg38_genes_promoters	FALSE	FALSE
chr5	96661201	96661500	chr5:96661200-96661500	chr5	96657203	96661202	4000	+	1to5kb:65424	ENST00000511097.6	831	CAST	hg38_genes_1to5kb	FALSE	FALSE
chr5	96661201	96661500	chr5:96661200-96661500	chr5	96657237	96661236	4000	+	1to5kb:65425	ENST00000395812.6	831	CAST	hg38_genes_1to5kb	FALSE	FALSE
chr5	96661201	96661500	chr5:96661200-96661500	chr5	96657330	96661329	4000	+	1to5kb:65426	ENST00000674702.1	831	CAST	hg38_genes_1to5kb	FALSE	FALSE
chr5	96661201	96661500	chr5:96661200-96661500	chr5	96657376	96661375	4000	+	1to5kb:65427	ENST00000675179.1	831	CAST	hg38_genes_1to5kb	FALSE	FALSE
chr5	96661201	96661500	chr5:96661200-96661500	chr5	96657403	96661402	4000	+	1to5kb:65428	ENST00000515160.5	831	CAST	hg38_genes_1to5kb	FALSE	FALSE
chr5	96661201	96661500	chr5:96661200-96661500	chr5	96657403	96661402	4000	+	1to5kb:65429	ENST00000507487.5	831	CAST	hg38_genes_1to5kb	FALSE	FALSE
chr5	96661201	96661500	chr5:96661200-96661500	chr5	96657423	96661422	4000	+	1to5kb:65430	ENST00000421689.6	831	CAST	hg38_genes_1to5kb	FALSE	FALSE
chr5	96661201	96661500	chr5:96661200-96661500	chr5	96657423	96661422	4000	+	1to5kb:65431	ENST00000674984.1	831	CAST	hg38_genes_1to5kb	FALSE	FALSE
chr5	96661201	96661500	chr5:96661200-96661500	chr5	96657428	96661427	4000	+	1to5kb:65432	ENST00000507836.1	831	CAST	hg38_genes_1to5kb	FALSE	FALSE
chr5	96661201	96661500	chr5:96661200-96661500	chr5	96657475	96661474	4000	+	1to5kb:65433	ENST00000512620.5	831	CAST	hg38_genes_1to5kb	FALSE	FALSE
chr5	96661201	96661500	chr5:96661200-96661500	chr5	96658000	96661999	4000	+	1to5kb:65434	ENST00000514845.5	831	CAST	hg38_genes_1to5kb	FALSE	FALSE
chr5	96661201	96661500	chr5:96661200-96661500	chr5	96658004	96662003	4000	+	1to5kb:65435	ENST00000675663.1	831	CAST	hg38_genes_1to5kb	FALSE	FALSE
chr5	96661201	96661500	chr5:96661200-96661500	chr5	96658021	96662020	4000	+	1to5kb:65436	ENST00000510245.1	831	CAST	hg38_genes_1to5kb	FALSE	FALSE
chr5	96661201	96661500	chr5:96661200-96661500	chr5	96658025	96662024	4000	+	1to5kb:65437	ENST00000506811.5	831	CAST	hg38_genes_1to5kb	FALSE	FALSE
chr5	96661201	96661500	chr5:96661200-96661500	chr5	96658025	96662024	4000	+	1to5kb:65438	ENST00000514055.5	831	CAST	hg38_genes_1to5kb	FALSE	FALSE
chr5	96661201	96661500	chr5:96661200-96661500	chr5	96658025	96662024	4000	+	1to5kb:65439	ENST00000508608.6	831	CAST	hg38_genes_1to5kb	FALSE	FALSE
chr5	96661201	96661500	chr5:96661200-96661500	chr5	96658031	96662030	4000	+	1to5kb:65440	ENST00000675267.1	831	CAST	hg38_genes_1to5kb	FALSE	FALSE
chr5	96661201	96661500	chr5:96661200-96661500	chr5	96529881	96675538	145658	+	intron:364314	ENST00000505143.5	831	CAST	hg38_genes_introns	FALSE	FALSE
chr5	96661201	96661500	chr5:96661200-96661500	chr5	96660013	96662012	2000	*	shore:12756	NA	NA	NA	hg38_cpg_shores	FALSE	FALSE
chr19	13105201	13105500	chr19:13105200-13105500	chr19	13103859	13107858	4000	-	1to5kb:209952	ENST00000264824.5	4066	LYL1	hg38_genes_1to5kb	FALSE	FALSE
chr19	13105201	13105500	chr19:13105200-13105500	chr19	13104162	13108161	4000	-	1to5kb:209953	ENST00000590974.1	4066	LYL1	hg38_genes_1to5kb	FALSE	FALSE
chr19	13105201	13105500	chr19:13105200-13105500	chr19	13103725	13107724	4000	-	1to5kb:209954	ENST00000590120.1	NA	NA	hg38_genes_1to5kb	FALSE	FALSE
chr19	13105201	13105500	chr19:13105200-13105500	chr19	13105487	13105606	120	-	CDS:736230	ENST00000437766.5	55621	TRMT1	hg38_genes_cds	FALSE	FALSE
chr19	13105201	13105500	chr19:13105200-13105500	chr19	13105267	13105396	130	-	CDS:736231	ENST00000437766.5	55621	TRMT1	hg38_genes_cds	FALSE	FALSE
chr19	13105201	13105500	chr19:13105200-13105500	chr19	13105487	13105606	120	-	CDS:736245	ENST00000221504.12	55621	TRMT1	hg38_genes_cds	FALSE	FALSE
chr19	13105201	13105500	chr19:13105200-13105500	chr19	13105267	13105396	130	-	CDS:736246	ENST00000221504.12	55621	TRMT1	hg38_genes_cds	FALSE	FALSE
chr19	13105201	13105500	chr19:13105200-13105500	chr19	13105487	13105606	120	-	CDS:736261	ENST00000357720.9	55621	TRMT1	hg38_genes_cds	FALSE	FALSE
chr19	13105201	13105500	chr19:13105200-13105500	chr19	13105267	13105396	130	-	CDS:736262	ENST00000357720.9	55621	TRMT1	hg38_genes_cds	FALSE	FALSE
chr19	13105201	13105500	chr19:13105200-13105500	chr19	13105487	13105606	120	-	CDS:736277	ENST00000592062.5	55621	TRMT1	hg38_genes_cds	FALSE	FALSE
chr19	13105201	13105500	chr19:13105200-13105500	chr19	13105267	13105396	130	-	CDS:736278	ENST00000592062.5	55621	TRMT1	hg38_genes_cds	FALSE	FALSE
chr19	13105201	13105500	chr19:13105200-13105500	chr19	13105487	13105606	120	-	exon:1334702	ENST00000437766.5	55621	TRMT1	hg38_genes_exons	FALSE	FALSE
chr19	13105201	13105500	chr19:13105200-13105500	chr19	13105267	13105396	130	-	exon:1334703	ENST00000437766.5	55621	TRMT1	hg38_genes_exons	FALSE	FALSE
chr19	13105201	13105500	chr19:13105200-13105500	chr19	13105487	13105606	120	-	exon:1334717	ENST00000221504.12	55621	TRMT1	hg38_genes_exons	FALSE	FALSE
chr19	13105201	13105500	chr19:13105200-13105500	chr19	13105267	13105396	130	-	exon:1334718	ENST00000221504.12	55621	TRMT1	hg38_genes_exons	FALSE	FALSE
chr19	13105201	13105500	chr19:13105200-13105500	chr19	13105487	13105606	120	-	exon:1334734	ENST00000357720.9	55621	TRMT1	hg38_genes_exons	FALSE	FALSE
chr19	13105201	13105500	chr19:13105200-13105500	chr19	13105267	13105396	130	-	exon:1334735	ENST00000357720.9	55621	TRMT1	hg38_genes_exons	FALSE	FALSE
chr19	13105201	13105500	chr19:13105200-13105500	chr19	13105267	13105606	340	-	exon:1334751	ENST00000593157.5	55621	TRMT1	hg38_genes_exons	FALSE	FALSE
chr19	13105201	13105500	chr19:13105200-13105500	chr19	13105487	13105606	120	-	exon:1334768	ENST00000592062.5	55621	TRMT1	hg38_genes_exons	FALSE	FALSE
chr19	13105201	13105500	chr19:13105200-13105500	chr19	13105267	13105396	130	-	exon:1334769	ENST00000592062.5	55621	TRMT1	hg38_genes_exons	FALSE	FALSE
chr19	13105201	13105500	chr19:13105200-13105500	chr19	13105267	13105606	340	-	exon:1334784	ENST00000588511.5	55621	TRMT1	hg38_genes_exons	FALSE	FALSE
chr19	13105201	13105500	chr19:13105200-13105500	chr19	13105082	13105266	185	-	intron:1124735	ENST00000437766.5	55621	TRMT1	hg38_genes_introns	FALSE	FALSE
chr19	13105201	13105500	chr19:13105200-13105500	chr19	13105397	13105486	90	-	intron:1124736	ENST00000437766.5	55621	TRMT1	hg38_genes_introns	FALSE	FALSE
chr19	13105201	13105500	chr19:13105200-13105500	chr19	13105082	13105266	185	-	intron:1124750	ENST00000221504.12	55621	TRMT1	hg38_genes_introns	FALSE	FALSE
chr19	13105201	13105500	chr19:13105200-13105500	chr19	13105397	13105486	90	-	intron:1124751	ENST00000221504.12	55621	TRMT1	hg38_genes_introns	FALSE	FALSE
chr19	13105201	13105500	chr19:13105200-13105500	chr19	13105082	13105266	185	-	intron:1124764	ENST00000357720.9	55621	TRMT1	hg38_genes_introns	FALSE	FALSE
chr19	13105201	13105500	chr19:13105200-13105500	chr19	13105397	13105486	90	-	intron:1124765	ENST00000357720.9	55621	TRMT1	hg38_genes_introns	FALSE	FALSE
chr19	13105201	13105500	chr19:13105200-13105500	chr19	13105082	13105266	185	-	intron:1124780	ENST00000593157.5	55621	TRMT1	hg38_genes_introns	FALSE	FALSE
chr19	13105201	13105500	chr19:13105200-13105500	chr19	13105082	13105266	185	-	intron:1124795	ENST00000592062.5	55621	TRMT1	hg38_genes_introns	FALSE	FALSE
chr19	13105201	13105500	chr19:13105200-13105500	chr19	13105397	13105486	90	-	intron:1124796	ENST00000592062.5	55621	TRMT1	hg38_genes_introns	FALSE	FALSE
chr19	13105201	13105500	chr19:13105200-13105500	chr19	13105082	13105266	185	-	intron:1124812	ENST00000588511.5	55621	TRMT1	hg38_genes_introns	FALSE	FALSE
chr19	13105201	13105500	chr19:13105200-13105500	chr19	13104882	13105281	400	-	intronexonboundary:1208800	ENST00000437766.5	55621	TRMT1	hg38_genes_intronexonboundaries	FALSE	FALSE
chr19	13105201	13105500	chr19:13105200-13105500	chr19	13104882	13105281	400	-	intronexonboundary:1208801	ENST00000221504.12	55621	TRMT1	hg38_genes_intronexonboundaries	FALSE	FALSE
chr19	13105201	13105500	chr19:13105200-13105500	chr19	13104882	13105281	400	-	intronexonboundary:1208802	ENST00000357720.9	55621	TRMT1	hg38_genes_intronexonboundaries	FALSE	FALSE
chr19	13105201	13105500	chr19:13105200-13105500	chr19	13104882	13105281	400	-	intronexonboundary:1208803	ENST00000593157.5	55621	TRMT1	hg38_genes_intronexonboundaries	FALSE	FALSE
chr19	13105201	13105500	chr19:13105200-13105500	chr19	13104882	13105281	400	-	intronexonboundary:1208804	ENST00000592062.5	55621	TRMT1	hg38_genes_intronexonboundaries	FALSE	FALSE
chr19	13105201	13105500	chr19:13105200-13105500	chr19	13104882	13105281	400	-	intronexonboundary:1208805	ENST00000588511.5	55621	TRMT1	hg38_genes_intronexonboundaries	FALSE	FALSE
chr19	13105201	13105500	chr19:13105200-13105500	chr19	13105197	13105596	400	-	intronexonboundary:1208806	ENST00000437766.5	55621	TRMT1	hg38_genes_intronexonboundaries	FALSE	FALSE
chr19	13105201	13105500	chr19:13105200-13105500	chr19	13105197	13105596	400	-	intronexonboundary:1208807	ENST00000221504.12	55621	TRMT1	hg38_genes_intronexonboundaries	FALSE	FALSE
chr19	13105201	13105500	chr19:13105200-13105500	chr19	13105197	13105596	400	-	intronexonboundary:1208808	ENST00000357720.9	55621	TRMT1	hg38_genes_intronexonboundaries	FALSE	FALSE
chr19	13105201	13105500	chr19:13105200-13105500	chr19	13105197	13105596	400	-	intronexonboundary:1208809	ENST00000592062.5	55621	TRMT1	hg38_genes_intronexonboundaries	FALSE	FALSE
chr19	13105201	13105500	chr19:13105200-13105500	chr19	13105407	13105806	400	-	intronexonboundary:1208810	ENST00000437766.5	55621	TRMT1	hg38_genes_intronexonboundaries	FALSE	FALSE
chr19	13105201	13105500	chr19:13105200-13105500	chr19	13105407	13105806	400	-	intronexonboundary:1208811	ENST00000221504.12	55621	TRMT1	hg38_genes_intronexonboundaries	FALSE	FALSE
chr19	13105201	13105500	chr19:13105200-13105500	chr19	13105407	13105806	400	-	intronexonboundary:1208812	ENST00000357720.9	55621	TRMT1	hg38_genes_intronexonboundaries	FALSE	FALSE
chr19	13105201	13105500	chr19:13105200-13105500	chr19	13105407	13105806	400	-	intronexonboundary:1208813	ENST00000593157.5	55621	TRMT1	hg38_genes_intronexonboundaries	FALSE	FALSE
chr19	13105201	13105500	chr19:13105200-13105500	chr19	13105407	13105806	400	-	intronexonboundary:1208814	ENST00000592062.5	55621	TRMT1	hg38_genes_intronexonboundaries	FALSE	FALSE
chr19	13105201	13105500	chr19:13105200-13105500	chr19	13105407	13105806	400	-	intronexonboundary:1208815	ENST00000588511.5	55621	TRMT1	hg38_genes_intronexonboundaries	FALSE	FALSE
chr19	13105201	13105500	chr19:13105200-13105500	chr19	13105068	13105467	400	-	exonintronboundary:1215982	ENST00000437766.5	55621	TRMT1	hg38_genes_exonintronboundaries	FALSE	FALSE
chr19	13105201	13105500	chr19:13105200-13105500	chr19	13105068	13105467	400	-	exonintronboundary:1215983	ENST00000221504.12	55621	TRMT1	hg38_genes_exonintronboundaries	FALSE	FALSE
chr19	13105201	13105500	chr19:13105200-13105500	chr19	13105068	13105467	400	-	exonintronboundary:1215984	ENST00000357720.9	55621	TRMT1	hg38_genes_exonintronboundaries	FALSE	FALSE
chr19	13105201	13105500	chr19:13105200-13105500	chr19	13105068	13105467	400	-	exonintronboundary:1215985	ENST00000593157.5	55621	TRMT1	hg38_genes_exonintronboundaries	FALSE	FALSE
chr19	13105201	13105500	chr19:13105200-13105500	chr19	13105068	13105467	400	-	exonintronboundary:1215986	ENST00000592062.5	55621	TRMT1	hg38_genes_exonintronboundaries	FALSE	FALSE
chr19	13105201	13105500	chr19:13105200-13105500	chr19	13105068	13105467	400	-	exonintronboundary:1215987	ENST00000588511.5	55621	TRMT1	hg38_genes_exonintronboundaries	FALSE	FALSE
chr19	13105201	13105500	chr19:13105200-13105500	chr19	13105288	13105687	400	-	exonintronboundary:1215988	ENST00000437766.5	55621	TRMT1	hg38_genes_exonintronboundaries	FALSE	FALSE
chr19	13105201	13105500	chr19:13105200-13105500	chr19	13105288	13105687	400	-	exonintronboundary:1215989	ENST00000221504.12	55621	TRMT1	hg38_genes_exonintronboundaries	FALSE	FALSE
chr19	13105201	13105500	chr19:13105200-13105500	chr19	13105288	13105687	400	-	exonintronboundary:1215990	ENST00000357720.9	55621	TRMT1	hg38_genes_exonintronboundaries	FALSE	FALSE
chr19	13105201	13105500	chr19:13105200-13105500	chr19	13105288	13105687	400	-	exonintronboundary:1215991	ENST00000592062.5	55621	TRMT1	hg38_genes_exonintronboundaries	FALSE	FALSE
chr19	13105201	13105500	chr19:13105200-13105500	chr19	13104730	13106729	2000	*	shore:42404	NA	NA	NA	hg38_cpg_shores	FALSE	FALSE
chr7	27225601	27225900	chr7:27225600-27225900	chr7	27217966	27237699	19734	*	intergenic:8974	NA	NA	NA	hg38_genes_intergenic	FALSE	FALSE
chr7	27225601	27225900	chr7:27225600-27225900	chr7	27225539	27225874	336	*	island:9384	NA	NA	NA	hg38_cpg_islands	FALSE	FALSE
chr7	27225601	27225900	chr7:27225600-27225900	chr7	27225875	27227874	2000	*	shore:17171	NA	NA	NA	hg38_cpg_shores	FALSE	FALSE
chr3	186254701	186255000	chr3:186254700-186255000	chr3	186253183	186257853	4671	-	intron:293468	ENST00000265022.8	1608	DGKG	hg38_genes_introns	FALSE	FALSE
chr3	186254701	186255000	chr3:186254700-186255000	chr3	186253183	186257853	4671	-	intron:293492	ENST00000344484.8	1608	DGKG	hg38_genes_introns	FALSE	FALSE
chr3	186254701	186255000	chr3:186254700-186255000	chr3	186253183	186257853	4671	-	intron:293515	ENST00000382164.8	1608	DGKG	hg38_genes_introns	FALSE	FALSE
chr3	186254701	186255000	chr3:186254700-186255000	chr3	186253183	186257853	4671	-	intron:293543	ENST00000480809.5	1608	DGKG	hg38_genes_introns	FALSE	FALSE
chr3	186254701	186255000	chr3:186254700-186255000	chr3	186198440	186356920	158481	*	inter:4107	NA	NA	NA	hg38_cpg_inter	FALSE	FALSE
chr20	6868801	6869100	chr20:6868800-6869100	chr20	6780247	7064613	284367	*	intergenic:20336	NA	NA	NA	hg38_genes_intergenic	FALSE	FALSE
chr20	6868801	6869100	chr20:6868800-6869100	chr20	6774311	8015141	1240831	*	inter:17929	NA	NA	NA	hg38_cpg_inter	FALSE	FALSE
chr20	30006301	30006600	chr20:30006300-30006600	chr20	29884364	30214764	330401	*	intergenic:20504	NA	NA	NA	hg38_genes_intergenic	FALSE	FALSE
chr20	30006301	30006600	chr20:30006300-30006600	chr20	29883047	30163609	280563	*	inter:18010	NA	NA	NA	hg38_cpg_inter	FALSE	FALSE
chr19	39082801	39083100	chr19:39082800-39083100	chr19	39082913	39083912	1000	+	promoter:205219	ENST00000601575.5	390928	ACP7	hg38_genes_promoters	FALSE	FALSE
chr19	39082801	39083100	chr19:39082800-39083100	chr19	39078913	39082912	4000	+	1to5kb:205219	ENST00000601575.5	390928	ACP7	hg38_genes_1to5kb	FALSE	FALSE
chr19	39082801	39083100	chr19:39082800-39083100	chr19	39079368	39083367	4000	+	1to5kb:205220	ENST00000331256.10	390928	ACP7	hg38_genes_1to5kb	FALSE	FALSE
chr19	39082801	39083100	chr19:39082800-39083100	chr19	39080236	39084235	4000	+	1to5kb:205221	ENST00000594229.1	390928	ACP7	hg38_genes_1to5kb	FALSE	FALSE
chr19	39082801	39083100	chr19:39082800-39083100	chr19	39082060	39084059	2000	*	shore:43485	NA	NA	NA	hg38_cpg_shores	FALSE	FALSE
chr7	27205801	27206100	chr7:27205800-27206100	chr7	27205139	27206138	1000	+	promoter:85915	ENST00000618195.1	NA	NA	hg38_genes_promoters	FALSE	FALSE
chr7	27205801	27206100	chr7:27205800-27206100	chr7	27204712	27207259	2548	+	exon:557424	ENST00000521028.4	100316868	HOTTIP	hg38_genes_exons	FALSE	FALSE
chr7	27205801	27206100	chr7:27205800-27206100	chr7	27205679	27207678	2000	*	shore:17165	NA	NA	NA	hg38_cpg_shores	FALSE	FALSE
chr7	27205801	27206100	chr7:27205800-27206100	chr7	27201844	27207259	5416	+	lncRNA:18966	ENST00000521028.4	100316868	HOTTIP	hg38_lncrna_gencode	FALSE	FALSE
chr1	3183601	3183900	chr1:3183600-3183900	chr1	3069297	3186124	116828	+	intron:1901	ENST00000511072.5	63976	PRDM16	hg38_genes_introns	FALSE	FALSE
chr1	3183601	3183900	chr1:3183600-3183900	chr1	3069297	3186124	116828	+	intron:1916	ENST00000607632.1	63976	PRDM16	hg38_genes_introns	FALSE	FALSE
chr1	3183601	3183900	chr1:3183600-3183900	chr1	3069297	3186124	116828	+	intron:1917	ENST00000378391.6	63976	PRDM16	hg38_genes_introns	FALSE	FALSE
chr1	3183601	3183900	chr1:3183600-3183900	chr1	3069297	3186124	116828	+	intron:1933	ENST00000270722.10	63976	PRDM16	hg38_genes_introns	FALSE	FALSE
chr1	3183601	3183900	chr1:3183600-3183900	chr1	3069297	3186124	116828	+	intron:1949	ENST00000514189.5	63976	PRDM16	hg38_genes_introns	FALSE	FALSE
chr1	3183601	3183900	chr1:3183600-3183900	chr1	3181976	3183975	2000	*	shelf:246	NA	NA	NA	hg38_cpg_shelves	FALSE	FALSE
chr8	11676901	11677200	chr8:11676900-11677200	chr8	11675959	11676958	1000	+	promoter:96617	ENST00000528712.5	2626	GATA4	hg38_genes_promoters	FALSE	FALSE
chr8	11676901	11677200	chr8:11676900-11677200	chr8	11675960	11676959	1000	+	promoter:96618	ENST00000532977.1	2626	GATA4	hg38_genes_promoters	FALSE	FALSE
chr8	11676901	11677200	chr8:11676900-11677200	chr8	11676959	11677063	105	+	5UTR:64972	ENST00000528712.5	2626	GATA4	hg38_genes_5UTRs	FALSE	FALSE
chr8	11676901	11677200	chr8:11676900-11677200	chr8	11676960	11677063	104	+	5UTR:64975	ENST00000532977.1	2626	GATA4	hg38_genes_5UTRs	FALSE	FALSE
chr8	11676901	11677200	chr8:11676900-11677200	chr8	11676959	11677063	105	+	exon:625795	ENST00000528712.5	2626	GATA4	hg38_genes_exons	FALSE	FALSE
chr8	11676901	11677200	chr8:11676900-11677200	chr8	11676960	11677063	104	+	exon:625802	ENST00000532977.1	2626	GATA4	hg38_genes_exons	FALSE	FALSE
chr8	11676901	11677200	chr8:11676900-11677200	chr8	11676959	11677063	105	+	firstexon:96617	ENST00000528712.5	2626	GATA4	hg38_genes_firstexons	FALSE	FALSE
chr8	11676901	11677200	chr8:11676900-11677200	chr8	11676960	11677063	104	+	firstexon:96618	ENST00000532977.1	2626	GATA4	hg38_genes_firstexons	FALSE	FALSE
chr8	11676901	11677200	chr8:11676900-11677200	chr8	11677064	11700510	23447	+	intron:529179	ENST00000528712.5	2626	GATA4	hg38_genes_introns	FALSE	FALSE
chr8	11676901	11677200	chr8:11676900-11677200	chr8	11677064	11700510	23447	+	intron:529185	ENST00000532977.1	2626	GATA4	hg38_genes_introns	FALSE	FALSE
chr8	11676901	11677200	chr8:11676900-11677200	chr8	11676863	11677262	400	+	exonintronboundary:570674	ENST00000528712.5	2626	GATA4	hg38_genes_exonintronboundaries	FALSE	FALSE
chr8	11676901	11677200	chr8:11676900-11677200	chr8	11676863	11677262	400	+	exonintronboundary:570675	ENST00000532977.1	2626	GATA4	hg38_genes_exonintronboundaries	FALSE	FALSE
chr8	11676901	11677200	chr8:11676900-11677200	chr8	11675258	11677257	2000	*	shelf:16863	NA	NA	NA	hg38_cpg_shelves	FALSE	FALSE
chr19	1455601	1455900	chr19:1455600-1455900	chr19	1455501	1456075	575	+	intron:1082849	ENST00000590469.6	10297	APC2	hg38_genes_introns	FALSE	FALSE
chr19	1455601	1455900	chr19:1455600-1455900	chr19	1455501	1456075	575	+	intron:1082868	ENST00000233607.6	10297	APC2	hg38_genes_introns	FALSE	FALSE
chr19	1455601	1455900	chr19:1455600-1455900	chr19	1455501	1456075	575	+	intron:1082882	ENST00000593146.1	10297	APC2	hg38_genes_introns	FALSE	FALSE
chr19	1455601	1455900	chr19:1455600-1455900	chr19	1455501	1456075	575	+	intron:1082894	ENST00000535453.5	10297	APC2	hg38_genes_introns	FALSE	FALSE
chr19	1455601	1455900	chr19:1455600-1455900	chr19	1455501	1456075	575	+	intron:1082910	ENST00000238483.5	10297	APC2	hg38_genes_introns	FALSE	FALSE
chr19	1455601	1455900	chr19:1455600-1455900	chr19	1455876	1456275	400	+	intronexonboundary:1165755	ENST00000590469.6	10297	APC2	hg38_genes_intronexonboundaries	FALSE	FALSE
chr19	1455601	1455900	chr19:1455600-1455900	chr19	1455876	1456275	400	+	intronexonboundary:1165756	ENST00000233607.6	10297	APC2	hg38_genes_intronexonboundaries	FALSE	FALSE
chr19	1455601	1455900	chr19:1455600-1455900	chr19	1455876	1456275	400	+	intronexonboundary:1165757	ENST00000593146.1	10297	APC2	hg38_genes_intronexonboundaries	FALSE	FALSE
chr19	1455601	1455900	chr19:1455600-1455900	chr19	1455876	1456275	400	+	intronexonboundary:1165758	ENST00000535453.5	10297	APC2	hg38_genes_intronexonboundaries	FALSE	FALSE
chr19	1455601	1455900	chr19:1455600-1455900	chr19	1455876	1456275	400	+	intronexonboundary:1165759	ENST00000238483.5	10297	APC2	hg38_genes_intronexonboundaries	FALSE	FALSE
chr19	1455601	1455900	chr19:1455600-1455900	chr19	1455245	1455644	400	+	exonintronboundary:1167810	ENST00000590877.5	10297	APC2	hg38_genes_exonintronboundaries	FALSE	FALSE
chr19	1455601	1455900	chr19:1455600-1455900	chr19	1455300	1455699	400	+	exonintronboundary:1167811	ENST00000590469.6	10297	APC2	hg38_genes_exonintronboundaries	FALSE	FALSE
chr19	1455601	1455900	chr19:1455600-1455900	chr19	1455300	1455699	400	+	exonintronboundary:1167812	ENST00000233607.6	10297	APC2	hg38_genes_exonintronboundaries	FALSE	FALSE
chr19	1455601	1455900	chr19:1455600-1455900	chr19	1455300	1455699	400	+	exonintronboundary:1167813	ENST00000593146.1	10297	APC2	hg38_genes_exonintronboundaries	FALSE	FALSE
chr19	1455601	1455900	chr19:1455600-1455900	chr19	1455300	1455699	400	+	exonintronboundary:1167814	ENST00000535453.5	10297	APC2	hg38_genes_exonintronboundaries	FALSE	FALSE
chr19	1455601	1455900	chr19:1455600-1455900	chr19	1455300	1455699	400	+	exonintronboundary:1167815	ENST00000238483.5	10297	APC2	hg38_genes_exonintronboundaries	FALSE	FALSE
chr19	1455601	1455900	chr19:1455600-1455900	chr19	1455227	1457313	2087	*	island:22553	NA	NA	NA	hg38_cpg_islands	FALSE	FALSE
chr16	5033101	5033400	chr16:5033100-5033400	chr16	5032702	5033701	1000	+	promoter:172518	ENST00000632058.1	100507589	NAGPA-AS1	hg38_genes_promoters	FALSE	FALSE
chr16	5033101	5033400	chr16:5033100-5033400	chr16	5032923	5033922	1000	+	promoter:172519	ENST00000683433.1	56052	ALG1	hg38_genes_promoters	FALSE	FALSE
chr16	5033101	5033400	chr16:5033100-5033400	chr16	5032923	5033922	1000	+	promoter:172520	ENST00000650085.1	56052	ALG1	hg38_genes_promoters	FALSE	FALSE
chr16	5033101	5033400	chr16:5033100-5033400	chr16	5032923	5033922	1000	+	promoter:172521	ENST00000682020.1	56052	ALG1	hg38_genes_promoters	FALSE	FALSE
chr16	5033101	5033400	chr16:5033100-5033400	chr16	5032923	5033922	1000	+	promoter:172522	ENST00000682985.1	56052	ALG1	hg38_genes_promoters	FALSE	FALSE
chr16	5033101	5033400	chr16:5033100-5033400	chr16	5032923	5033922	1000	+	promoter:172523	ENST00000682327.1	56052	ALG1	hg38_genes_promoters	FALSE	FALSE
chr16	5033101	5033400	chr16:5033100-5033400	chr16	5032960	5033959	1000	+	promoter:172524	ENST00000588623.5	56052	ALG1	hg38_genes_promoters	FALSE	FALSE
chr16	5033101	5033400	chr16:5033100-5033400	chr16	5033359	5034358	1000	-	promoter:178460	ENST00000569296.5	51172	NAGPA	hg38_genes_promoters	FALSE	FALSE
chr16	5033101	5033400	chr16:5033100-5033400	chr16	5033339	5034338	1000	-	promoter:178461	ENST00000565876.5	51172	NAGPA	hg38_genes_promoters	FALSE	FALSE
chr16	5033101	5033400	chr16:5033100-5033400	chr16	5031159	5035158	4000	-	1to5kb:178453	ENST00000564397.5	51172	NAGPA	hg38_genes_1to5kb	FALSE	FALSE
chr16	5033101	5033400	chr16:5033100-5033400	chr16	5029404	5033403	4000	-	1to5kb:178458	ENST00000566137.5	51172	NAGPA	hg38_genes_1to5kb	FALSE	FALSE
chr16	5033101	5033400	chr16:5033100-5033400	chr16	5030119	5034118	4000	-	1to5kb:178459	ENST00000567739.5	51172	NAGPA	hg38_genes_1to5kb	FALSE	FALSE
chr16	5033101	5033400	chr16:5033100-5033400	chr16	5029615	5033614	4000	-	1to5kb:178462	ENST00000568528.1	NA	NA	hg38_genes_1to5kb	FALSE	FALSE
chr16	5033101	5033400	chr16:5033100-5033400	chr16	5031652	5035651	4000	-	1to5kb:178465	ENST00000569793.1	NA	NA	hg38_genes_1to5kb	FALSE	FALSE
chr16	5033101	5033400	chr16:5033100-5033400	chr16	5033273	5033728	456	-	CDS:627506	ENST00000381955.7	51172	NAGPA	hg38_genes_cds	FALSE	FALSE
chr16	5033101	5033400	chr16:5033100-5033400	chr16	5033273	5033728	456	-	CDS:627515	ENST00000312251.8	51172	NAGPA	hg38_genes_cds	FALSE	FALSE
chr16	5033101	5033400	chr16:5033100-5033400	chr16	5033273	5033728	456	-	CDS:627525	ENST00000562746.5	51172	NAGPA	hg38_genes_cds	FALSE	FALSE
chr16	5033101	5033400	chr16:5033100-5033400	chr16	5033273	5033728	456	-	CDS:627531	ENST00000649828.1	51172	NAGPA	hg38_genes_cds	FALSE	FALSE
chr16	5033101	5033400	chr16:5033100-5033400	chr16	5033273	5033632	360	-	CDS:627536	ENST00000563578.5	51172	NAGPA	hg38_genes_cds	FALSE	FALSE
chr16	5033101	5033400	chr16:5033100-5033400	chr16	5033273	5033358	86	-	CDS:627541	ENST00000569296.5	51172	NAGPA	hg38_genes_cds	FALSE	FALSE
chr16	5033101	5033400	chr16:5033100-5033400	chr16	5033273	5033338	66	-	CDS:627546	ENST00000565876.5	51172	NAGPA	hg38_genes_cds	FALSE	FALSE
chr16	5033101	5033400	chr16:5033100-5033400	chr16	5033101	5033155	55	-	CDS:627547	ENST00000565876.5	51172	NAGPA	hg38_genes_cds	FALSE	FALSE
chr16	5033101	5033400	chr16:5033100-5033400	chr16	5033273	5033636	364	-	CDS:627548	ENST00000562346.2	51172	NAGPA	hg38_genes_cds	FALSE	FALSE
chr16	5033101	5033400	chr16:5033100-5033400	chr16	5033341	5033643	303	-	CDS:627551	ENST00000562037.1	51172	NAGPA	hg38_genes_cds	FALSE	FALSE
chr16	5033101	5033400	chr16:5033100-5033400	chr16	5033273	5033728	456	-	exon:1144009	ENST00000381955.7	51172	NAGPA	hg38_genes_exons	FALSE	FALSE
chr16	5033101	5033400	chr16:5033100-5033400	chr16	5033273	5033728	456	-	exon:1144018	ENST00000312251.8	51172	NAGPA	hg38_genes_exons	FALSE	FALSE
chr16	5033101	5033400	chr16:5033100-5033400	chr16	5033273	5033728	456	-	exon:1144032	ENST00000562746.5	51172	NAGPA	hg38_genes_exons	FALSE	FALSE
chr16	5033101	5033400	chr16:5033100-5033400	chr16	5033273	5033728	456	-	exon:1144043	ENST00000649828.1	51172	NAGPA	hg38_genes_exons	FALSE	FALSE
chr16	5033101	5033400	chr16:5033100-5033400	chr16	5033273	5033926	654	-	exon:1144053	ENST00000568202.5	51172	NAGPA	hg38_genes_exons	FALSE	FALSE
chr16	5033101	5033400	chr16:5033100-5033400	chr16	5033273	5033632	360	-	exon:1144060	ENST00000563578.5	51172	NAGPA	hg38_genes_exons	FALSE	FALSE
chr16	5033101	5033400	chr16:5033100-5033400	chr16	5033273	5033358	86	-	exon:1144072	ENST00000569296.5	51172	NAGPA	hg38_genes_exons	FALSE	FALSE
chr16	5033101	5033400	chr16:5033100-5033400	chr16	5033273	5033338	66	-	exon:1144080	ENST00000565876.5	51172	NAGPA	hg38_genes_exons	FALSE	FALSE
chr16	5033101	5033400	chr16:5033100-5033400	chr16	5032991	5033155	165	-	exon:1144081	ENST00000565876.5	51172	NAGPA	hg38_genes_exons	FALSE	FALSE
chr16	5033101	5033400	chr16:5033100-5033400	chr16	5033273	5033636	364	-	exon:1144086	ENST00000562346.2	51172	NAGPA	hg38_genes_exons	FALSE	FALSE
chr16	5033101	5033400	chr16:5033100-5033400	chr16	5033341	5033643	303	-	exon:1144089	ENST00000562037.1	51172	NAGPA	hg38_genes_exons	FALSE	FALSE
chr16	5033101	5033400	chr16:5033100-5033400	chr16	5033273	5033628	356	-	exon:1144094	ENST00000591478.1	51172	NAGPA	hg38_genes_exons	FALSE	FALSE
chr16	5033101	5033400	chr16:5033100-5033400	chr16	5033341	5033728	388	-	exon:1144097	ENST00000561580.5	51172	NAGPA	hg38_genes_exons	FALSE	FALSE
chr16	5033101	5033400	chr16:5033100-5033400	chr16	5033341	5033728	388	-	exon:1144100	ENST00000564922.1	51172	NAGPA	hg38_genes_exons	FALSE	FALSE
chr16	5033101	5033400	chr16:5033100-5033400	chr16	5033273	5033926	654	-	firstexon:178456	ENST00000568202.5	51172	NAGPA	hg38_genes_firstexons	FALSE	FALSE
chr16	5033101	5033400	chr16:5033100-5033400	chr16	5033273	5033632	360	-	firstexon:178457	ENST00000563578.5	51172	NAGPA	hg38_genes_firstexons	FALSE	FALSE
chr16	5033101	5033400	chr16:5033100-5033400	chr16	5033273	5033358	86	-	firstexon:178460	ENST00000569296.5	51172	NAGPA	hg38_genes_firstexons	FALSE	FALSE
chr16	5033101	5033400	chr16:5033100-5033400	chr16	5033273	5033338	66	-	firstexon:178461	ENST00000565876.5	51172	NAGPA	hg38_genes_firstexons	FALSE	FALSE
chr16	5033101	5033400	chr16:5033100-5033400	chr16	5033273	5033636	364	-	firstexon:178463	ENST00000562346.2	51172	NAGPA	hg38_genes_firstexons	FALSE	FALSE
chr16	5033101	5033400	chr16:5033100-5033400	chr16	5033341	5033643	303	-	firstexon:178464	ENST00000562037.1	51172	NAGPA	hg38_genes_firstexons	FALSE	FALSE
chr16	5033101	5033400	chr16:5033100-5033400	chr16	5033273	5033628	356	-	firstexon:178466	ENST00000591478.1	51172	NAGPA	hg38_genes_firstexons	FALSE	FALSE
chr16	5033101	5033400	chr16:5033100-5033400	chr16	5011274	5042094	30821	+	intron:936280	ENST00000588778.1	9717	SEC14L5	hg38_genes_introns	FALSE	FALSE
chr16	5033101	5033400	chr16:5033100-5033400	chr16	5031885	5033272	1388	-	intron:965564	ENST00000381955.7	51172	NAGPA	hg38_genes_introns	FALSE	FALSE
chr16	5033101	5033400	chr16:5033100-5033400	chr16	5031885	5033272	1388	-	intron:965573	ENST00000312251.8	51172	NAGPA	hg38_genes_introns	FALSE	FALSE
chr16	5033101	5033400	chr16:5033100-5033400	chr16	5031885	5033272	1388	-	intron:965586	ENST00000562746.5	51172	NAGPA	hg38_genes_introns	FALSE	FALSE
chr16	5033101	5033400	chr16:5033100-5033400	chr16	5031885	5033272	1388	-	intron:965596	ENST00000649828.1	51172	NAGPA	hg38_genes_introns	FALSE	FALSE
chr16	5033101	5033400	chr16:5033100-5033400	chr16	5029009	5033272	4264	-	intron:965603	ENST00000568202.5	51172	NAGPA	hg38_genes_introns	FALSE	FALSE
chr16	5033101	5033400	chr16:5033100-5033400	chr16	5031885	5033272	1388	-	intron:965607	ENST00000563578.5	51172	NAGPA	hg38_genes_introns	FALSE	FALSE
chr16	5033101	5033400	chr16:5033100-5033400	chr16	5031885	5033272	1388	-	intron:965619	ENST00000569296.5	51172	NAGPA	hg38_genes_introns	FALSE	FALSE
chr16	5033101	5033400	chr16:5033100-5033400	chr16	5033156	5033272	117	-	intron:965623	ENST00000565876.5	51172	NAGPA	hg38_genes_introns	FALSE	FALSE
chr16	5033101	5033400	chr16:5033100-5033400	chr16	5031885	5033272	1388	-	intron:965625	ENST00000562346.2	51172	NAGPA	hg38_genes_introns	FALSE	FALSE
chr16	5033101	5033400	chr16:5033100-5033400	chr16	5031885	5033340	1456	-	intron:965628	ENST00000562037.1	51172	NAGPA	hg38_genes_introns	FALSE	FALSE
chr16	5033101	5033400	chr16:5033100-5033400	chr16	5030494	5033272	2779	-	intron:965629	ENST00000591478.1	51172	NAGPA	hg38_genes_introns	FALSE	FALSE
chr16	5033101	5033400	chr16:5033100-5033400	chr16	5031885	5033340	1456	-	intron:965630	ENST00000561580.5	51172	NAGPA	hg38_genes_introns	FALSE	FALSE
chr16	5033101	5033400	chr16:5033100-5033400	chr16	5031885	5033340	1456	-	intron:965632	ENST00000564922.1	51172	NAGPA	hg38_genes_introns	FALSE	FALSE
chr16	5033101	5033400	chr16:5033100-5033400	chr16	5032956	5033355	400	-	intronexonboundary:1036238	ENST00000565876.5	51172	NAGPA	hg38_genes_intronexonboundaries	FALSE	FALSE
chr16	5033101	5033400	chr16:5033100-5033400	chr16	5033139	5033538	400	-	intronexonboundary:1036239	ENST00000565876.5	51172	NAGPA	hg38_genes_intronexonboundaries	FALSE	FALSE
chr16	5033101	5033400	chr16:5033100-5033400	chr16	5033159	5033558	400	-	intronexonboundary:1036240	ENST00000569296.5	51172	NAGPA	hg38_genes_intronexonboundaries	FALSE	FALSE
chr16	5033101	5033400	chr16:5033100-5033400	chr16	5032792	5033191	400	-	exonintronboundary:1044283	ENST00000565876.5	51172	NAGPA	hg38_genes_exonintronboundaries	FALSE	FALSE
chr16	5033101	5033400	chr16:5033100-5033400	chr16	5033074	5033473	400	-	exonintronboundary:1044284	ENST00000381955.7	51172	NAGPA	hg38_genes_exonintronboundaries	FALSE	FALSE
chr16	5033101	5033400	chr16:5033100-5033400	chr16	5033074	5033473	400	-	exonintronboundary:1044285	ENST00000312251.8	51172	NAGPA	hg38_genes_exonintronboundaries	FALSE	FALSE
chr16	5033101	5033400	chr16:5033100-5033400	chr16	5033074	5033473	400	-	exonintronboundary:1044286	ENST00000562746.5	51172	NAGPA	hg38_genes_exonintronboundaries	FALSE	FALSE
chr16	5033101	5033400	chr16:5033100-5033400	chr16	5033074	5033473	400	-	exonintronboundary:1044287	ENST00000649828.1	51172	NAGPA	hg38_genes_exonintronboundaries	FALSE	FALSE
chr16	5033101	5033400	chr16:5033100-5033400	chr16	5033074	5033473	400	-	exonintronboundary:1044288	ENST00000568202.5	51172	NAGPA	hg38_genes_exonintronboundaries	FALSE	FALSE
chr16	5033101	5033400	chr16:5033100-5033400	chr16	5033074	5033473	400	-	exonintronboundary:1044289	ENST00000563578.5	51172	NAGPA	hg38_genes_exonintronboundaries	FALSE	FALSE
chr16	5033101	5033400	chr16:5033100-5033400	chr16	5033074	5033473	400	-	exonintronboundary:1044290	ENST00000569296.5	51172	NAGPA	hg38_genes_exonintronboundaries	FALSE	FALSE
chr16	5033101	5033400	chr16:5033100-5033400	chr16	5033074	5033473	400	-	exonintronboundary:1044291	ENST00000565876.5	51172	NAGPA	hg38_genes_exonintronboundaries	FALSE	FALSE
chr16	5033101	5033400	chr16:5033100-5033400	chr16	5033074	5033473	400	-	exonintronboundary:1044292	ENST00000562346.2	51172	NAGPA	hg38_genes_exonintronboundaries	FALSE	FALSE
chr16	5033101	5033400	chr16:5033100-5033400	chr16	5033074	5033473	400	-	exonintronboundary:1044293	ENST00000591478.1	51172	NAGPA	hg38_genes_exonintronboundaries	FALSE	FALSE
chr16	5033101	5033400	chr16:5033100-5033400	chr16	5033142	5033541	400	-	exonintronboundary:1044294	ENST00000562037.1	51172	NAGPA	hg38_genes_exonintronboundaries	FALSE	FALSE
chr16	5033101	5033400	chr16:5033100-5033400	chr16	5033142	5033541	400	-	exonintronboundary:1044295	ENST00000561580.5	51172	NAGPA	hg38_genes_exonintronboundaries	FALSE	FALSE
chr16	5033101	5033400	chr16:5033100-5033400	chr16	5033142	5033541	400	-	exonintronboundary:1044296	ENST00000564922.1	51172	NAGPA	hg38_genes_exonintronboundaries	FALSE	FALSE
chr16	5033101	5033400	chr16:5033100-5033400	chr16	5033243	5034031	789	*	island:19122	NA	NA	NA	hg38_cpg_islands	FALSE	FALSE
chr16	5033101	5033400	chr16:5033100-5033400	chr16	5031243	5033242	2000	*	shore:34956	NA	NA	NA	hg38_cpg_shores	FALSE	FALSE
chr16	5033101	5033400	chr16:5033100-5033400	chr16	5010909	5042250	31342	+	lncRNA:35550	ENST00000588778.1	100507589	NAGPA-AS1	hg38_lncrna_gencode	FALSE	FALSE
chr17	79611001	79611300	chr17:79611000-79611300	chr17	79608922	79702265	93344	*	intergenic:18867	NA	NA	NA	hg38_genes_intergenic	FALSE	FALSE
chr17	79611001	79611300	chr17:79611000-79611300	chr17	79608767	79611425	2659	*	island:21551	NA	NA	NA	hg38_cpg_islands	FALSE	FALSE
chr3	138609301	138609600	chr3:138609300-138609600	chr3	138608938	138610603	1666	+	intron:246507	ENST00000470889.5	55179	FAIM	hg38_genes_introns	FALSE	FALSE
chr3	138609301	138609600	chr3:138609300-138609600	chr3	138608938	138610603	1666	+	intron:246511	ENST00000338446.8	55179	FAIM	hg38_genes_introns	FALSE	FALSE
chr3	138609301	138609600	chr3:138609300-138609600	chr3	138608938	138619710	10773	+	intron:246516	ENST00000360570.7	55179	FAIM	hg38_genes_introns	FALSE	FALSE
chr3	138609301	138609600	chr3:138609300-138609600	chr3	138608938	138621406	12469	+	intron:246521	ENST00000393035.6	55179	FAIM	hg38_genes_introns	FALSE	FALSE
chr3	138609301	138609600	chr3:138609300-138609600	chr3	138609147	138621406	12260	+	intron:246525	ENST00000491175.1	55179	FAIM	hg38_genes_introns	FALSE	FALSE
chr3	138609301	138609600	chr3:138609300-138609600	chr3	138609147	138621406	12260	+	intron:246528	ENST00000393034.6	55179	FAIM	hg38_genes_introns	FALSE	FALSE
chr3	138609301	138609600	chr3:138609300-138609600	chr3	138608946	138609345	400	+	exonintronboundary:267903	ENST00000491175.1	55179	FAIM	hg38_genes_exonintronboundaries	FALSE	FALSE
chr3	138609301	138609600	chr3:138609300-138609600	chr3	138608946	138609345	400	+	exonintronboundary:267904	ENST00000393034.6	55179	FAIM	hg38_genes_exonintronboundaries	FALSE	FALSE
chr3	138609301	138609600	chr3:138609300-138609600	chr3	138608658	138609343	686	*	island:5030	NA	NA	NA	hg38_cpg_islands	FALSE	FALSE
chr3	138609301	138609600	chr3:138609300-138609600	chr3	138609344	138611343	2000	*	shore:9307	NA	NA	NA	hg38_cpg_shores	FALSE	FALSE
chr17	44987701	44988000	chr17:44987700-44988000	chr17	44958063	45081643	123581	+	intron:1002720	ENST00000678938.1	4836	NMT1	hg38_genes_introns	FALSE	FALSE
chr17	44987701	44988000	chr17:44987700-44988000	chr17	44986977	44988976	2000	*	shelf:32999	NA	NA	NA	hg38_cpg_shelves	FALSE	FALSE
chr19	47849401	47849700	chr19:47849400-47849700	chr19	47843331	47855112	11782	*	intergenic:20064	NA	NA	NA	hg38_genes_intergenic	FALSE	FALSE
chr19	47849401	47849700	chr19:47849400-47849700	chr19	47807449	47856302	48854	*	inter:17537	NA	NA	NA	hg38_cpg_inter	FALSE	FALSE
chr21	45256801	45257100	chr21:45256800-45257100	chr21	45257061	45257239	179	*	enhancer:62895	NA	NA	NA	hg38_enhancers_fantom	FALSE	FALSE
chr21	45256801	45257100	chr21:45256800-45257100	chr21	45256922	45257921	1000	+	promoter:221950	ENST00000670960.1	114042	LINC00334	hg38_genes_promoters	FALSE	FALSE
chr21	45256801	45257100	chr21:45256800-45257100	chr21	45252922	45256921	4000	+	1to5kb:221950	ENST00000670960.1	114042	LINC00334	hg38_genes_1to5kb	FALSE	FALSE
chr21	45256801	45257100	chr21:45256800-45257100	chr21	45253206	45257205	4000	+	1to5kb:221951	ENST00000665973.1	NA	NA	hg38_genes_1to5kb	FALSE	FALSE
chr21	45256801	45257100	chr21:45256800-45257100	chr21	45256911	45257267	357	+	exon:1405334	ENST00000584169.5	114042	LINC00334	hg38_genes_exons	FALSE	FALSE
chr21	45256801	45257100	chr21:45256800-45257100	chr21	45234477	45258450	23974	+	intron:1183385	ENST00000660971.1	114042	LINC00334	hg38_genes_introns	FALSE	FALSE
chr21	45256801	45257100	chr21:45256800-45257100	chr21	45243627	45256910	13284	+	intron:1183388	ENST00000584169.5	114042	LINC00334	hg38_genes_introns	FALSE	FALSE
chr21	45256801	45257100	chr21:45256800-45257100	chr21	45243627	45258450	14824	+	intron:1183390	ENST00000638500.1	114042	LINC00334	hg38_genes_introns	FALSE	FALSE
chr21	45256801	45257100	chr21:45256800-45257100	chr21	45243627	45258450	14824	+	intron:1183393	ENST00000328344.2	114042	LINC00334	hg38_genes_introns	FALSE	FALSE
chr21	45256801	45257100	chr21:45256800-45257100	chr21	45234477	45258450	23974	+	intron:1183394	ENST00000670852.1	114042	LINC00334	hg38_genes_introns	FALSE	FALSE
chr21	45256801	45257100	chr21:45256800-45257100	chr21	45256711	45257110	400	+	intronexonboundary:1274621	ENST00000584169.5	114042	LINC00334	hg38_genes_intronexonboundaries	FALSE	FALSE
chr21	45256801	45257100	chr21:45256800-45257100	chr21	45257067	45257466	400	+	exonintronboundary:1277500	ENST00000584169.5	114042	LINC00334	hg38_genes_exonintronboundaries	FALSE	FALSE
chr21	45256801	45257100	chr21:45256800-45257100	chr21	45255804	45257803	2000	*	shore:47180	NA	NA	NA	hg38_cpg_shores	FALSE	FALSE
chr21	45256801	45257100	chr21:45256800-45257100	chr21	45234308	45264547	30240	+	lncRNA:44536	ENST00000660971.1	114042	LINC00334	hg38_lncrna_gencode	FALSE	FALSE
chr21	45256801	45257100	chr21:45256800-45257100	chr21	45234340	45257267	22928	+	lncRNA:44537	ENST00000584169.5	114042	LINC00334	hg38_lncrna_gencode	FALSE	FALSE
chr21	45256801	45257100	chr21:45256800-45257100	chr21	45234340	45264548	30209	+	lncRNA:44538	ENST00000638500.1	114042	LINC00334	hg38_lncrna_gencode	FALSE	FALSE
chr21	45256801	45257100	chr21:45256800-45257100	chr21	45234352	45258730	24379	+	lncRNA:44539	ENST00000328344.2	114042	LINC00334	hg38_lncrna_gencode	FALSE	FALSE
chr21	45256801	45257100	chr21:45256800-45257100	chr21	45234367	45264541	30175	+	lncRNA:44540	ENST00000670852.1	114042	LINC00334	hg38_lncrna_gencode	FALSE	FALSE
chr7	1738501	1738800	chr7:1738500-1738800	chr7	1738630	1739202	573	-	exon:589450	ENST00000453348.1	101927125	ELFN1-AS1	hg38_genes_exons	FALSE	FALSE
chr7	1738501	1738800	chr7:1738500-1738800	chr7	1709253	1744303	35051	+	intron:467839	ENST00000424383.4	392617	ELFN1	hg38_genes_introns	FALSE	FALSE
chr7	1738501	1738800	chr7:1738500-1738800	chr7	1709253	1744303	35051	+	intron:467840	ENST00000561626.3	392617	ELFN1	hg38_genes_introns	FALSE	FALSE
chr7	1738501	1738800	chr7:1738500-1738800	chr7	1718071	1740390	22320	*	inter:6863	NA	NA	NA	hg38_cpg_inter	FALSE	FALSE
chr7	1738501	1738800	chr7:1738500-1738800	chr7	1738630	1742272	3643	-	lncRNA:18622	ENST00000453348.1	101927125	ELFN1-AS1	hg38_lncrna_gencode	FALSE	FALSE
chr5	77211301	77211600	chr5:77211300-77211600	chr5	77208944	77212943	4000	+	1to5kb:64946	ENST00000502945.1	8622	PDE8B	hg38_genes_1to5kb	FALSE	FALSE
chr5	77211301	77211600	chr5:77211300-77211600	chr5	77118522	77311993	193472	+	intron:361857	ENST00000646262.1	8622	PDE8B	hg38_genes_introns	FALSE	FALSE
chr5	77211301	77211600	chr5:77211300-77211600	chr5	77211265	77311993	100729	+	intron:362001	ENST00000505926.5	8622	PDE8B	hg38_genes_introns	FALSE	FALSE
chr5	77211301	77211600	chr5:77211300-77211600	chr5	77211265	77311993	100729	+	intron:362005	ENST00000264917.10	8622	PDE8B	hg38_genes_introns	FALSE	FALSE
chr5	77211301	77211600	chr5:77211300-77211600	chr5	77211265	77311993	100729	+	intron:362026	ENST00000340978.7	8622	PDE8B	hg38_genes_introns	FALSE	FALSE
chr5	77211301	77211600	chr5:77211300-77211600	chr5	77211265	77311993	100729	+	intron:362046	ENST00000346042.7	8622	PDE8B	hg38_genes_introns	FALSE	FALSE
chr5	77211301	77211600	chr5:77211300-77211600	chr5	77211265	77311993	100729	+	intron:362064	ENST00000333194.8	8622	PDE8B	hg38_genes_introns	FALSE	FALSE
chr5	77211301	77211600	chr5:77211300-77211600	chr5	77211265	77325538	114274	+	intron:362084	ENST00000342343.8	8622	PDE8B	hg38_genes_introns	FALSE	FALSE
chr5	77211301	77211600	chr5:77211300-77211600	chr5	77211064	77211463	400	+	exonintronboundary:390439	ENST00000505926.5	8622	PDE8B	hg38_genes_exonintronboundaries	FALSE	FALSE
chr5	77211301	77211600	chr5:77211300-77211600	chr5	77211064	77211463	400	+	exonintronboundary:390440	ENST00000264917.10	8622	PDE8B	hg38_genes_exonintronboundaries	FALSE	FALSE
chr5	77211301	77211600	chr5:77211300-77211600	chr5	77211064	77211463	400	+	exonintronboundary:390441	ENST00000340978.7	8622	PDE8B	hg38_genes_exonintronboundaries	FALSE	FALSE
chr5	77211301	77211600	chr5:77211300-77211600	chr5	77211064	77211463	400	+	exonintronboundary:390442	ENST00000346042.7	8622	PDE8B	hg38_genes_exonintronboundaries	FALSE	FALSE
chr5	77211301	77211600	chr5:77211300-77211600	chr5	77211064	77211463	400	+	exonintronboundary:390443	ENST00000333194.8	8622	PDE8B	hg38_genes_exonintronboundaries	FALSE	FALSE
chr5	77211301	77211600	chr5:77211300-77211600	chr5	77211064	77211463	400	+	exonintronboundary:390444	ENST00000342343.8	8622	PDE8B	hg38_genes_exonintronboundaries	FALSE	FALSE
chr5	77211301	77211600	chr5:77211300-77211600	chr5	77210204	77211364	1161	*	island:6855	NA	NA	NA	hg38_cpg_islands	FALSE	FALSE
chr5	77211301	77211600	chr5:77211300-77211600	chr5	77211365	77213364	2000	*	shore:12606	NA	NA	NA	hg38_cpg_shores	FALSE	FALSE
chr11	414901	415200	chr11:414900-415200	chr11	415000	415999	1000	-	promoter:129563	ENST00000431843.7	59307	SIGIRR	hg38_genes_promoters	FALSE	FALSE
chr11	414901	415200	chr11:414900-415200	chr11	414958	415957	1000	-	promoter:129570	ENST00000528209.5	59307	SIGIRR	hg38_genes_promoters	FALSE	FALSE
chr11	414901	415200	chr11:414900-415200	chr11	414932	415931	1000	-	promoter:129571	ENST00000525299.5	59307	SIGIRR	hg38_genes_promoters	FALSE	FALSE
chr11	414901	415200	chr11:414900-415200	chr11	414985	415984	1000	-	promoter:129573	ENST00000534217.5	59307	SIGIRR	hg38_genes_promoters	FALSE	FALSE
chr11	414901	415200	chr11:414900-415200	chr11	414924	415923	1000	-	promoter:129575	ENST00000526788.5	59307	SIGIRR	hg38_genes_promoters	FALSE	FALSE
chr11	414901	415200	chr11:414900-415200	chr11	414949	415948	1000	-	promoter:129576	ENST00000530494.1	59307	SIGIRR	hg38_genes_promoters	FALSE	FALSE
chr11	414901	415200	chr11:414900-415200	chr11	414990	415989	1000	-	promoter:129577	ENST00000529486.5	59307	SIGIRR	hg38_genes_promoters	FALSE	FALSE
chr11	414901	415200	chr11:414900-415200	chr11	415005	416004	1000	-	promoter:129579	ENST00000528116.5	59307	SIGIRR	hg38_genes_promoters	FALSE	FALSE
chr11	414901	415200	chr11:414900-415200	chr11	415000	415999	1000	-	promoter:129580	ENST00000527136.1	59307	SIGIRR	hg38_genes_promoters	FALSE	FALSE
chr11	414901	415200	chr11:414900-415200	chr11	414997	415996	1000	-	promoter:129581	ENST00000528058.1	59307	SIGIRR	hg38_genes_promoters	FALSE	FALSE
chr11	414901	415200	chr11:414900-415200	chr11	414990	415989	1000	-	promoter:129582	ENST00000525070.1	59307	SIGIRR	hg38_genes_promoters	FALSE	FALSE
chr11	414901	415200	chr11:414900-415200	chr11	410978	414977	4000	-	1to5kb:129568	ENST00000531205.5	59307	SIGIRR	hg38_genes_1to5kb	FALSE	FALSE
chr11	414901	415200	chr11:414900-415200	chr11	411015	415014	4000	-	1to5kb:129572	ENST00000528698.5	59307	SIGIRR	hg38_genes_1to5kb	FALSE	FALSE
chr11	414901	415200	chr11:414900-415200	chr11	411017	415016	4000	-	1to5kb:129578	ENST00000530683.5	59307	SIGIRR	hg38_genes_1to5kb	FALSE	FALSE
chr11	414901	415200	chr11:414900-415200	chr11	414823	414999	177	-	5UTR:86693	ENST00000431843.7	59307	SIGIRR	hg38_genes_5UTRs	FALSE	FALSE
chr11	414901	415200	chr11:414900-415200	chr11	414823	414957	135	-	5UTR:86700	ENST00000528209.5	59307	SIGIRR	hg38_genes_5UTRs	FALSE	FALSE
chr11	414901	415200	chr11:414900-415200	chr11	414823	414948	126	-	5UTR:86703	ENST00000530494.1	59307	SIGIRR	hg38_genes_5UTRs	FALSE	FALSE
chr11	414901	415200	chr11:414900-415200	chr11	414823	414996	174	-	5UTR:86705	ENST00000528058.1	59307	SIGIRR	hg38_genes_5UTRs	FALSE	FALSE
chr11	414901	415200	chr11:414900-415200	chr11	414823	414999	177	-	exon:836243	ENST00000431843.7	59307	SIGIRR	hg38_genes_exons	FALSE	FALSE
chr11	414901	415200	chr11:414900-415200	chr11	414823	414957	135	-	exon:836294	ENST00000528209.5	59307	SIGIRR	hg38_genes_exons	FALSE	FALSE
chr11	414901	415200	chr11:414900-415200	chr11	414823	414931	109	-	exon:836301	ENST00000525299.5	59307	SIGIRR	hg38_genes_exons	FALSE	FALSE
chr11	414901	415200	chr11:414900-415200	chr11	414823	414984	162	-	exon:836312	ENST00000534217.5	59307	SIGIRR	hg38_genes_exons	FALSE	FALSE
chr11	414901	415200	chr11:414900-415200	chr11	414823	414923	101	-	exon:836320	ENST00000526788.5	59307	SIGIRR	hg38_genes_exons	FALSE	FALSE
chr11	414901	415200	chr11:414900-415200	chr11	414823	414948	126	-	exon:836324	ENST00000530494.1	59307	SIGIRR	hg38_genes_exons	FALSE	FALSE
chr11	414901	415200	chr11:414900-415200	chr11	414823	414989	167	-	exon:836329	ENST00000529486.5	59307	SIGIRR	hg38_genes_exons	FALSE	FALSE
chr11	414901	415200	chr11:414900-415200	chr11	414823	415004	182	-	exon:836340	ENST00000528116.5	59307	SIGIRR	hg38_genes_exons	FALSE	FALSE
chr11	414901	415200	chr11:414900-415200	chr11	414823	414999	177	-	exon:836345	ENST00000527136.1	59307	SIGIRR	hg38_genes_exons	FALSE	FALSE
chr11	414901	415200	chr11:414900-415200	chr11	414823	414996	174	-	exon:836349	ENST00000528058.1	59307	SIGIRR	hg38_genes_exons	FALSE	FALSE
chr11	414901	415200	chr11:414900-415200	chr11	414823	414989	167	-	exon:836353	ENST00000525070.1	59307	SIGIRR	hg38_genes_exons	FALSE	FALSE
chr11	414901	415200	chr11:414900-415200	chr11	414823	414999	177	-	firstexon:129563	ENST00000431843.7	59307	SIGIRR	hg38_genes_firstexons	FALSE	FALSE
chr11	414901	415200	chr11:414900-415200	chr11	414823	414957	135	-	firstexon:129570	ENST00000528209.5	59307	SIGIRR	hg38_genes_firstexons	FALSE	FALSE
chr11	414901	415200	chr11:414900-415200	chr11	414823	414931	109	-	firstexon:129571	ENST00000525299.5	59307	SIGIRR	hg38_genes_firstexons	FALSE	FALSE
chr11	414901	415200	chr11:414900-415200	chr11	414823	414984	162	-	firstexon:129573	ENST00000534217.5	59307	SIGIRR	hg38_genes_firstexons	FALSE	FALSE
chr11	414901	415200	chr11:414900-415200	chr11	414823	414923	101	-	firstexon:129575	ENST00000526788.5	59307	SIGIRR	hg38_genes_firstexons	FALSE	FALSE
chr11	414901	415200	chr11:414900-415200	chr11	414823	414948	126	-	firstexon:129576	ENST00000530494.1	59307	SIGIRR	hg38_genes_firstexons	FALSE	FALSE
chr11	414901	415200	chr11:414900-415200	chr11	414823	414989	167	-	firstexon:129577	ENST00000529486.5	59307	SIGIRR	hg38_genes_firstexons	FALSE	FALSE
chr11	414901	415200	chr11:414900-415200	chr11	414823	415004	182	-	firstexon:129579	ENST00000528116.5	59307	SIGIRR	hg38_genes_firstexons	FALSE	FALSE
chr11	414901	415200	chr11:414900-415200	chr11	414823	414999	177	-	firstexon:129580	ENST00000527136.1	59307	SIGIRR	hg38_genes_firstexons	FALSE	FALSE
chr11	414901	415200	chr11:414900-415200	chr11	414823	414996	174	-	firstexon:129581	ENST00000528058.1	59307	SIGIRR	hg38_genes_firstexons	FALSE	FALSE
chr11	414901	415200	chr11:414900-415200	chr11	414823	414989	167	-	firstexon:129582	ENST00000525070.1	59307	SIGIRR	hg38_genes_firstexons	FALSE	FALSE
chr11	414901	415200	chr11:414900-415200	chr11	410028	417293	7266	-	intron:706698	ENST00000397632.7	59307	SIGIRR	hg38_genes_introns	FALSE	FALSE
chr11	414901	415200	chr11:414900-415200	chr11	410028	417324	7297	-	intron:706707	ENST00000332725.7	59307	SIGIRR	hg38_genes_introns	FALSE	FALSE
chr11	414901	415200	chr11:414900-415200	chr11	410028	417293	7266	-	intron:706713	ENST00000527295.5	59307	SIGIRR	hg38_genes_introns	FALSE	FALSE
chr11	414901	415200	chr11:414900-415200	chr11	414724	415123	400	-	intronexonboundary:755926	ENST00000526788.5	59307	SIGIRR	hg38_genes_intronexonboundaries	FALSE	FALSE
chr11	414901	415200	chr11:414900-415200	chr11	414732	415131	400	-	intronexonboundary:755927	ENST00000525299.5	59307	SIGIRR	hg38_genes_intronexonboundaries	FALSE	FALSE
chr11	414901	415200	chr11:414900-415200	chr11	414749	415148	400	-	intronexonboundary:755928	ENST00000530494.1	59307	SIGIRR	hg38_genes_intronexonboundaries	FALSE	FALSE
chr11	414901	415200	chr11:414900-415200	chr11	414758	415157	400	-	intronexonboundary:755929	ENST00000528209.5	59307	SIGIRR	hg38_genes_intronexonboundaries	FALSE	FALSE
chr11	414901	415200	chr11:414900-415200	chr11	414785	415184	400	-	intronexonboundary:755930	ENST00000534217.5	59307	SIGIRR	hg38_genes_intronexonboundaries	FALSE	FALSE
chr11	414901	415200	chr11:414900-415200	chr11	414790	415189	400	-	intronexonboundary:755931	ENST00000529486.5	59307	SIGIRR	hg38_genes_intronexonboundaries	FALSE	FALSE
chr11	414901	415200	chr11:414900-415200	chr11	414790	415189	400	-	intronexonboundary:755932	ENST00000525070.1	59307	SIGIRR	hg38_genes_intronexonboundaries	FALSE	FALSE
chr11	414901	415200	chr11:414900-415200	chr11	414797	415196	400	-	intronexonboundary:755933	ENST00000528058.1	59307	SIGIRR	hg38_genes_intronexonboundaries	FALSE	FALSE
chr11	414901	415200	chr11:414900-415200	chr11	414800	415199	400	-	intronexonboundary:755934	ENST00000431843.7	59307	SIGIRR	hg38_genes_intronexonboundaries	FALSE	FALSE
chr11	414901	415200	chr11:414900-415200	chr11	414800	415199	400	-	intronexonboundary:755935	ENST00000527136.1	59307	SIGIRR	hg38_genes_intronexonboundaries	FALSE	FALSE
chr11	414901	415200	chr11:414900-415200	chr11	414805	415204	400	-	intronexonboundary:755936	ENST00000528116.5	59307	SIGIRR	hg38_genes_intronexonboundaries	FALSE	FALSE
chr11	414901	415200	chr11:414900-415200	chr11	414624	415023	400	-	exonintronboundary:766044	ENST00000431843.7	59307	SIGIRR	hg38_genes_exonintronboundaries	FALSE	FALSE
chr11	414901	415200	chr11:414900-415200	chr11	414624	415023	400	-	exonintronboundary:766045	ENST00000528209.5	59307	SIGIRR	hg38_genes_exonintronboundaries	FALSE	FALSE
chr11	414901	415200	chr11:414900-415200	chr11	414624	415023	400	-	exonintronboundary:766046	ENST00000525299.5	59307	SIGIRR	hg38_genes_exonintronboundaries	FALSE	FALSE
chr11	414901	415200	chr11:414900-415200	chr11	414624	415023	400	-	exonintronboundary:766047	ENST00000534217.5	59307	SIGIRR	hg38_genes_exonintronboundaries	FALSE	FALSE
chr11	414901	415200	chr11:414900-415200	chr11	414624	415023	400	-	exonintronboundary:766048	ENST00000526788.5	59307	SIGIRR	hg38_genes_exonintronboundaries	FALSE	FALSE
chr11	414901	415200	chr11:414900-415200	chr11	414624	415023	400	-	exonintronboundary:766049	ENST00000530494.1	59307	SIGIRR	hg38_genes_exonintronboundaries	FALSE	FALSE
chr11	414901	415200	chr11:414900-415200	chr11	414624	415023	400	-	exonintronboundary:766050	ENST00000529486.5	59307	SIGIRR	hg38_genes_exonintronboundaries	FALSE	FALSE
chr11	414901	415200	chr11:414900-415200	chr11	414624	415023	400	-	exonintronboundary:766051	ENST00000528116.5	59307	SIGIRR	hg38_genes_exonintronboundaries	FALSE	FALSE
chr11	414901	415200	chr11:414900-415200	chr11	414624	415023	400	-	exonintronboundary:766052	ENST00000527136.1	59307	SIGIRR	hg38_genes_exonintronboundaries	FALSE	FALSE
chr11	414901	415200	chr11:414900-415200	chr11	414624	415023	400	-	exonintronboundary:766053	ENST00000528058.1	59307	SIGIRR	hg38_genes_exonintronboundaries	FALSE	FALSE
chr11	414901	415200	chr11:414900-415200	chr11	414624	415023	400	-	exonintronboundary:766054	ENST00000525070.1	59307	SIGIRR	hg38_genes_exonintronboundaries	FALSE	FALSE
chr11	414901	415200	chr11:414900-415200	chr11	414419	416418	2000	*	shore:25501	NA	NA	NA	hg38_cpg_shores	FALSE	FALSE
chr1	202159801	202160100	chr1:202159800-202160100	chr1	202159992	202160991	1000	-	promoter:18966	ENST00000367279.8	5778	PTPN7	hg38_genes_promoters	FALSE	FALSE
chr1	202159801	202160100	chr1:202159800-202160100	chr1	202159570	202163569	4000	-	1to5kb:18973	ENST00000492977.5	5778	PTPN7	hg38_genes_1to5kb	FALSE	FALSE
chr1	202159801	202160100	chr1:202159800-202160100	chr1	202159520	202159991	472	-	5UTR:13013	ENST00000367279.8	5778	PTPN7	hg38_genes_5UTRs	FALSE	FALSE
chr1	202159801	202160100	chr1:202159800-202160100	chr1	202159281	202159991	711	-	exon:126491	ENST00000367279.8	5778	PTPN7	hg38_genes_exons	FALSE	FALSE
chr1	202159801	202160100	chr1:202159800-202160100	chr1	202159281	202159991	711	-	firstexon:18966	ENST00000367279.8	5778	PTPN7	hg38_genes_firstexons	FALSE	FALSE
chr1	202159801	202160100	chr1:202159800-202160100	chr1	202159455	202160544	1090	-	intron:107542	ENST00000309017.7	5778	PTPN7	hg38_genes_introns	FALSE	FALSE
chr1	202159801	202160100	chr1:202159800-202160100	chr1	202159455	202160544	1090	-	intron:107552	ENST00000495688.5	5778	PTPN7	hg38_genes_introns	FALSE	FALSE
chr1	202159801	202160100	chr1:202159800-202160100	chr1	202159455	202160544	1090	-	intron:107559	ENST00000462815.5	5778	PTPN7	hg38_genes_introns	FALSE	FALSE
chr1	202159801	202160100	chr1:202159800-202160100	chr1	202159455	202160544	1090	-	intron:107568	ENST00000496197.5	5778	PTPN7	hg38_genes_introns	FALSE	FALSE
chr1	202159801	202160100	chr1:202159800-202160100	chr1	202159455	202160544	1090	-	intron:107576	ENST00000480836.5	5778	PTPN7	hg38_genes_introns	FALSE	FALSE
chr1	202159801	202160100	chr1:202159800-202160100	chr1	202159451	202161386	1936	-	intron:107585	ENST00000477554.5	5778	PTPN7	hg38_genes_introns	FALSE	FALSE
chr1	202159801	202160100	chr1:202159800-202160100	chr1	202157824	202160544	2721	-	intron:107596	ENST00000477625.5	5778	PTPN7	hg38_genes_introns	FALSE	FALSE
chr1	202159801	202160100	chr1:202159800-202160100	chr1	202159455	202160544	1090	-	intron:107599	ENST00000629151.2	5778	PTPN7	hg38_genes_introns	FALSE	FALSE
chr1	202159801	202160100	chr1:202159800-202160100	chr1	202159455	202160544	1090	-	intron:107603	ENST00000479092.5	5778	PTPN7	hg38_genes_introns	FALSE	FALSE
chr1	202159801	202160100	chr1:202159800-202160100	chr1	202159342	202160544	1203	-	intron:107608	ENST00000476061.5	5778	PTPN7	hg38_genes_introns	FALSE	FALSE
chr1	202159801	202160100	chr1:202159800-202160100	chr1	202159417	202160544	1128	-	intron:107612	ENST00000464870.5	5778	PTPN7	hg38_genes_introns	FALSE	FALSE
chr1	202159801	202160100	chr1:202159800-202160100	chr1	202159455	202160544	1090	-	intron:107616	ENST00000467283.5	5778	PTPN7	hg38_genes_introns	FALSE	FALSE
chr1	202159801	202160100	chr1:202159800-202160100	chr1	202159455	202160544	1090	-	intron:107620	ENST00000435759.6	5778	PTPN7	hg38_genes_introns	FALSE	FALSE
chr1	202159801	202160100	chr1:202159800-202160100	chr1	202159470	202160544	1075	-	intron:107624	ENST00000486116.5	5778	PTPN7	hg38_genes_introns	FALSE	FALSE
chr1	202159801	202160100	chr1:202159800-202160100	chr1	202159455	202160544	1090	-	intron:107626	ENST00000491584.1	5778	PTPN7	hg38_genes_introns	FALSE	FALSE
chr1	202159801	202160100	chr1:202159800-202160100	chr1	202159455	202161386	1932	-	intron:107628	ENST00000492451.1	5778	PTPN7	hg38_genes_introns	FALSE	FALSE
chr1	202159801	202160100	chr1:202159800-202160100	chr1	202159455	202160544	1090	-	intron:107629	ENST00000468385.1	5778	PTPN7	hg38_genes_introns	FALSE	FALSE
chr1	202159801	202160100	chr1:202159800-202160100	chr1	202159792	202160191	400	-	intronexonboundary:114367	ENST00000367279.8	5778	PTPN7	hg38_genes_intronexonboundaries	FALSE	FALSE
chr1	202159801	202160100	chr1:202159800-202160100	chr1	202149016	202189879	40864	*	inter:1559	NA	NA	NA	hg38_cpg_inter	FALSE	FALSE
chr12	65824501	65824800	chr12:65824500-65824800	chr12	65823811	65824810	1000	+	promoter:140416	ENST00000545998.1	8091	HMGA2	hg38_genes_promoters	FALSE	FALSE
chr12	65824501	65824800	chr12:65824500-65824800	chr12	65823898	65824897	1000	+	promoter:140417	ENST00000541363.5	8091	HMGA2	hg38_genes_promoters	FALSE	FALSE
chr12	65824501	65824800	chr12:65824500-65824800	chr12	65824123	65825122	1000	+	promoter:140418	ENST00000393577.7	8091	HMGA2	hg38_genes_promoters	FALSE	FALSE
chr12	65824501	65824800	chr12:65824500-65824800	chr12	65823001	65827000	4000	+	1to5kb:140419	ENST00000539662.1	8091	HMGA2	hg38_genes_1to5kb	FALSE	FALSE
chr12	65824501	65824800	chr12:65824500-65824800	chr12	65824460	65825270	811	+	5UTR:95454	ENST00000537275.5	8091	HMGA2	hg38_genes_5UTRs	FALSE	FALSE
chr12	65824501	65824800	chr12:65824500-65824800	chr12	65824460	65825270	811	+	5UTR:95455	ENST00000393578.7	8091	HMGA2	hg38_genes_5UTRs	FALSE	FALSE
chr12	65824501	65824800	chr12:65824500-65824800	chr12	65824460	65825270	811	+	5UTR:95456	ENST00000537429.5	8091	HMGA2	hg38_genes_5UTRs	FALSE	FALSE
chr12	65824501	65824800	chr12:65824500-65824800	chr12	65824460	65825270	811	+	5UTR:95457	ENST00000425208.6	8091	HMGA2	hg38_genes_5UTRs	FALSE	FALSE
chr12	65824501	65824800	chr12:65824500-65824800	chr12	65824460	65825270	811	+	5UTR:95458	ENST00000536545.5	8091	HMGA2	hg38_genes_5UTRs	FALSE	FALSE
chr12	65824501	65824800	chr12:65824500-65824800	chr12	65824460	65825270	811	+	5UTR:95459	ENST00000354636.7	8091	HMGA2	hg38_genes_5UTRs	FALSE	FALSE
chr12	65824501	65824800	chr12:65824500-65824800	chr12	65824483	65825270	788	+	5UTR:95460	ENST00000403681.7	8091	HMGA2	hg38_genes_5UTRs	FALSE	FALSE
chr12	65824501	65824800	chr12:65824500-65824800	chr12	65824460	65825381	922	+	exon:905861	ENST00000537275.5	8091	HMGA2	hg38_genes_exons	FALSE	FALSE
chr12	65824501	65824800	chr12:65824500-65824800	chr12	65824460	65825381	922	+	exon:905866	ENST00000393578.7	8091	HMGA2	hg38_genes_exons	FALSE	FALSE
chr12	65824501	65824800	chr12:65824500-65824800	chr12	65824460	65825381	922	+	exon:905870	ENST00000537429.5	8091	HMGA2	hg38_genes_exons	FALSE	FALSE
chr12	65824501	65824800	chr12:65824500-65824800	chr12	65824460	65825381	922	+	exon:905875	ENST00000425208.6	8091	HMGA2	hg38_genes_exons	FALSE	FALSE
chr12	65824501	65824800	chr12:65824500-65824800	chr12	65824460	65825381	922	+	exon:905879	ENST00000536545.5	8091	HMGA2	hg38_genes_exons	FALSE	FALSE
chr12	65824501	65824800	chr12:65824500-65824800	chr12	65824460	65825381	922	+	exon:905883	ENST00000354636.7	8091	HMGA2	hg38_genes_exons	FALSE	FALSE
chr12	65824501	65824800	chr12:65824500-65824800	chr12	65824483	65825381	899	+	exon:905887	ENST00000403681.7	8091	HMGA2	hg38_genes_exons	FALSE	FALSE
chr12	65824501	65824800	chr12:65824500-65824800	chr12	65824460	65825381	922	+	firstexon:140409	ENST00000537275.5	8091	HMGA2	hg38_genes_firstexons	FALSE	FALSE
chr12	65824501	65824800	chr12:65824500-65824800	chr12	65824460	65825381	922	+	firstexon:140410	ENST00000393578.7	8091	HMGA2	hg38_genes_firstexons	FALSE	FALSE
chr12	65824501	65824800	chr12:65824500-65824800	chr12	65824460	65825381	922	+	firstexon:140411	ENST00000537429.5	8091	HMGA2	hg38_genes_firstexons	FALSE	FALSE
chr12	65824501	65824800	chr12:65824500-65824800	chr12	65824460	65825381	922	+	firstexon:140412	ENST00000425208.6	8091	HMGA2	hg38_genes_firstexons	FALSE	FALSE
chr12	65824501	65824800	chr12:65824500-65824800	chr12	65824460	65825381	922	+	firstexon:140413	ENST00000536545.5	8091	HMGA2	hg38_genes_firstexons	FALSE	FALSE
chr12	65824501	65824800	chr12:65824500-65824800	chr12	65824460	65825381	922	+	firstexon:140414	ENST00000354636.7	8091	HMGA2	hg38_genes_firstexons	FALSE	FALSE
chr12	65824501	65824800	chr12:65824500-65824800	chr12	65824483	65825381	899	+	firstexon:140415	ENST00000403681.7	8091	HMGA2	hg38_genes_firstexons	FALSE	FALSE
chr12	65824501	65824800	chr12:65824500-65824800	chr12	65759032	65826842	67811	-	intron:800131	ENST00000489520.2	204010	RPSAP52	hg38_genes_introns	FALSE	FALSE
chr12	65824501	65824800	chr12:65824500-65824800	chr12	65823737	65826401	2665	*	island:15864	NA	NA	NA	hg38_cpg_islands	FALSE	FALSE
chr11	69298201	69298500	chr11:69298200-69298500	chr11	69298274	69299273	1000	+	promoter:126777	ENST00000544781.5	NA	NA	hg38_genes_promoters	FALSE	FALSE
chr11	69298201	69298500	chr11:69298200-69298500	chr11	69294274	69298273	4000	+	1to5kb:126777	ENST00000544781.5	NA	NA	hg38_genes_1to5kb	FALSE	FALSE
chr11	69298201	69298500	chr11:69298200-69298500	chr11	69294577	69341509	46933	+	intron:692327	ENST00000544008.1	26579	MYEOV	hg38_genes_introns	FALSE	FALSE
chr11	69298201	69298500	chr11:69298200-69298500	chr11	69161490	69373058	211569	*	inter:11050	NA	NA	NA	hg38_cpg_inter	FALSE	FALSE
chr1	146369101	146369400	chr1:146369100-146369400	chr1	146328212	146377362	49151	-	intron:93257	ENST00000643391.1	102724364	SEC22B4P	hg38_genes_introns	FALSE	FALSE
chr1	146369101	146369400	chr1:146369100-146369400	chr1	146366809	146369605	2797	*	shore:2969	NA	NA	NA	hg38_cpg_shores	FALSE	FALSE
chr15	96361801	96362100	chr15:96361800-96362100	chr15	96354513	96403509	48997	+	intron:904845	ENST00000558382.2	101927263	LOC101927263	hg38_genes_introns	FALSE	FALSE
chr15	96361801	96362100	chr15:96361800-96362100	chr15	96354513	96403509	48997	+	intron:904846	ENST00000664133.1	101927263	LOC101927263	hg38_genes_introns	FALSE	FALSE
chr15	96361801	96362100	chr15:96361800-96362100	chr15	96354513	96394306	39794	+	intron:904847	ENST00000667348.1	101927263	LOC101927263	hg38_genes_introns	FALSE	FALSE
chr15	96361801	96362100	chr15:96361800-96362100	chr15	96361290	96394306	33017	+	intron:904849	ENST00000668783.1	101927263	LOC101927263	hg38_genes_introns	FALSE	FALSE
chr15	96361801	96362100	chr15:96361800-96362100	chr15	96354513	96372408	17896	+	intron:904850	ENST00000656727.1	101927263	LOC101927263	hg38_genes_introns	FALSE	FALSE
chr15	96361801	96362100	chr15:96361800-96362100	chr15	96354513	96372408	17896	+	intron:904852	ENST00000650802.1	101927263	LOC101927263	hg38_genes_introns	FALSE	FALSE
chr15	96361801	96362100	chr15:96361800-96362100	chr15	96354513	96390283	35771	+	intron:904856	ENST00000558499.2	101927263	LOC101927263	hg38_genes_introns	FALSE	FALSE
chr15	96361801	96362100	chr15:96361800-96362100	chr15	96361493	96361821	329	*	island:18632	NA	NA	NA	hg38_cpg_islands	FALSE	FALSE
chr15	96361801	96362100	chr15:96361800-96362100	chr15	96361822	96363821	2000	*	shore:34162	NA	NA	NA	hg38_cpg_shores	FALSE	FALSE
chr15	96361801	96362100	chr15:96361800-96362100	chr15	96354237	96403803	49567	+	lncRNA:35123	ENST00000558382.2	NA	AC087477.2	hg38_lncrna_gencode	FALSE	FALSE
chr15	96361801	96362100	chr15:96361800-96362100	chr15	96354347	96405235	50889	+	lncRNA:35124	ENST00000664133.1	NA	AC087477.2	hg38_lncrna_gencode	FALSE	FALSE
chr15	96361801	96362100	chr15:96361800-96362100	chr15	96354351	96395016	40666	+	lncRNA:35125	ENST00000667348.1	NA	AC087477.2	hg38_lncrna_gencode	FALSE	FALSE
chr15	96361801	96362100	chr15:96361800-96362100	chr15	96354351	96395016	40666	+	lncRNA:35126	ENST00000668783.1	NA	AC087477.2	hg38_lncrna_gencode	FALSE	FALSE
chr15	96361801	96362100	chr15:96361800-96362100	chr15	96354382	96395016	40635	+	lncRNA:35127	ENST00000656727.1	NA	AC087477.2	hg38_lncrna_gencode	FALSE	FALSE
chr15	96361801	96362100	chr15:96361800-96362100	chr15	96354389	96395016	40628	+	lncRNA:35128	ENST00000650802.1	NA	AC087477.2	hg38_lncrna_gencode	FALSE	FALSE
chr15	96361801	96362100	chr15:96361800-96362100	chr15	96354390	96395016	40627	+	lncRNA:35129	ENST00000558499.2	NA	AC087477.2	hg38_lncrna_gencode	FALSE	FALSE
chr19	2621101	2621400	chr19:2621100-2621400	chr19	2620828	2621138	311	*	enhancer:58109	NA	NA	NA	hg38_enhancers_fantom	FALSE	FALSE
chr19	2621101	2621400	chr19:2621100-2621400	chr19	2555189	2646223	91035	-	intron:1116602	ENST00000382159.8	2788	GNG7	hg38_genes_introns	FALSE	FALSE
chr19	2621101	2621400	chr19:2621100-2621400	chr19	2555189	2646223	91035	-	intron:1116607	ENST00000587867.1	2788	GNG7	hg38_genes_introns	FALSE	FALSE
chr19	2621101	2621400	chr19:2621100-2621400	chr19	2620524	2622523	2000	*	shore:41353	NA	NA	NA	hg38_cpg_shores	FALSE	FALSE
chr9	35111101	35111400	chr9:35111100-35111400	chr9	35111269	35111588	320	-	5UTR:74314	ENST00000603301.5	80256	FAM214B	hg38_genes_5UTRs	FALSE	FALSE
chr9	35111101	35111400	chr9:35111100-35111400	chr9	35108594	35111574	2981	-	5UTR:74323	ENST00000378561.5	80256	FAM214B	hg38_genes_5UTRs	FALSE	FALSE
chr9	35111101	35111400	chr9:35111100-35111400	chr9	35111269	35111423	155	-	5UTR:74325	ENST00000378557.1	80256	FAM214B	hg38_genes_5UTRs	FALSE	FALSE
chr9	35111101	35111400	chr9:35111100-35111400	chr9	35111269	35111588	320	-	exon:714754	ENST00000603301.5	80256	FAM214B	hg38_genes_exons	FALSE	FALSE
chr9	35111101	35111400	chr9:35111100-35111400	chr9	35108594	35111574	2981	-	exon:714781	ENST00000378561.5	80256	FAM214B	hg38_genes_exons	FALSE	FALSE
chr9	35111101	35111400	chr9:35111100-35111400	chr9	35111269	35111423	155	-	exon:714789	ENST00000378557.1	80256	FAM214B	hg38_genes_exons	FALSE	FALSE
chr9	35111101	35111400	chr9:35111100-35111400	chr9	35111269	35111588	320	-	firstexon:111009	ENST00000603301.5	80256	FAM214B	hg38_genes_firstexons	FALSE	FALSE
chr9	35111101	35111400	chr9:35111100-35111400	chr9	35108594	35111574	2981	-	firstexon:111012	ENST00000378561.5	80256	FAM214B	hg38_genes_firstexons	FALSE	FALSE
chr9	35111101	35111400	chr9:35111100-35111400	chr9	35111269	35111423	155	-	firstexon:111013	ENST00000378557.1	80256	FAM214B	hg38_genes_firstexons	FALSE	FALSE
chr9	35111101	35111400	chr9:35111100-35111400	chr9	35108738	35115670	6933	-	intron:603737	ENST00000378566.5	80256	FAM214B	hg38_genes_introns	FALSE	FALSE
chr9	35111101	35111400	chr9:35111100-35111400	chr9	35108738	35115804	7067	-	intron:603745	ENST00000322813.10	80256	FAM214B	hg38_genes_introns	FALSE	FALSE
chr9	35111101	35111400	chr9:35111100-35111400	chr9	35108738	35111268	2531	-	intron:603753	ENST00000603301.5	80256	FAM214B	hg38_genes_introns	FALSE	FALSE
chr9	35111101	35111400	chr9:35111100-35111400	chr9	35108738	35112329	3592	-	intron:603761	ENST00000488109.6	80256	FAM214B	hg38_genes_introns	FALSE	FALSE
chr9	35111101	35111400	chr9:35111100-35111400	chr9	35108738	35116261	7524	-	intron:603769	ENST00000605244.5	80256	FAM214B	hg38_genes_introns	FALSE	FALSE
chr9	35111101	35111400	chr9:35111100-35111400	chr9	35108738	35111268	2531	-	intron:603784	ENST00000378557.1	80256	FAM214B	hg38_genes_introns	FALSE	FALSE
chr9	35111101	35111400	chr9:35111100-35111400	chr9	35108738	35115804	7067	-	intron:603785	ENST00000605104.1	80256	FAM214B	hg38_genes_introns	FALSE	FALSE
chr9	35111101	35111400	chr9:35111100-35111400	chr9	35108738	35115670	6933	-	intron:603786	ENST00000605392.1	80256	FAM214B	hg38_genes_introns	FALSE	FALSE
chr9	35111101	35111400	chr9:35111100-35111400	chr9	35111224	35111623	400	-	intronexonboundary:648132	ENST00000378557.1	80256	FAM214B	hg38_genes_intronexonboundaries	FALSE	FALSE
chr9	35111101	35111400	chr9:35111100-35111400	chr9	35111375	35111774	400	-	intronexonboundary:648133	ENST00000378561.5	80256	FAM214B	hg38_genes_intronexonboundaries	FALSE	FALSE
chr9	35111101	35111400	chr9:35111100-35111400	chr9	35111389	35111788	400	-	intronexonboundary:648134	ENST00000603301.5	80256	FAM214B	hg38_genes_intronexonboundaries	FALSE	FALSE
chr9	35111101	35111400	chr9:35111100-35111400	chr9	35111070	35111469	400	-	exonintronboundary:652506	ENST00000603301.5	80256	FAM214B	hg38_genes_exonintronboundaries	FALSE	FALSE
chr9	35111101	35111400	chr9:35111100-35111400	chr9	35111070	35111469	400	-	exonintronboundary:652507	ENST00000378557.1	80256	FAM214B	hg38_genes_exonintronboundaries	FALSE	FALSE
chr9	35111101	35111400	chr9:35111100-35111400	chr9	35109426	35111425	2000	*	shore:21411	NA	NA	NA	hg38_cpg_shores	FALSE	FALSE
chr1	32893801	32894100	chr1:32893800-32894100	chr1	32893765	32893862	98	+	CDS:8944	ENST00000373467.4	3208	HPCA	hg38_genes_cds	FALSE	FALSE
chr1	32893801	32894100	chr1:32893800-32894100	chr1	32893765	32894063	299	+	exon:14837	ENST00000470166.5	3208	HPCA	hg38_genes_exons	FALSE	FALSE
chr1	32893801	32894100	chr1:32893800-32894100	chr1	32893765	32894143	379	+	exon:14843	ENST00000459874.5	3208	HPCA	hg38_genes_exons	FALSE	FALSE
chr1	32893801	32894100	chr1:32893800-32894100	chr1	32893765	32894646	882	+	exon:14847	ENST00000373467.4	3208	HPCA	hg38_genes_exons	FALSE	FALSE
chr1	32893801	32894100	chr1:32893800-32894100	chr1	32893630	32898044	4415	+	intron:12582	ENST00000470896.1	3208	HPCA	hg38_genes_introns	FALSE	FALSE
chr1	32893801	32894100	chr1:32893800-32894100	chr1	32893565	32893964	400	+	intronexonboundary:12366	ENST00000470166.5	3208	HPCA	hg38_genes_intronexonboundaries	FALSE	FALSE
chr1	32893801	32894100	chr1:32893800-32894100	chr1	32893565	32893964	400	+	intronexonboundary:12367	ENST00000459874.5	3208	HPCA	hg38_genes_intronexonboundaries	FALSE	FALSE
chr1	32893801	32894100	chr1:32893800-32894100	chr1	32893565	32893964	400	+	intronexonboundary:12368	ENST00000373467.4	3208	HPCA	hg38_genes_intronexonboundaries	FALSE	FALSE
chr1	32893801	32894100	chr1:32893800-32894100	chr1	32893429	32893828	400	+	exonintronboundary:14829	ENST00000470166.5	3208	HPCA	hg38_genes_exonintronboundaries	FALSE	FALSE
chr1	32893801	32894100	chr1:32893800-32894100	chr1	32893429	32893828	400	+	exonintronboundary:14830	ENST00000480118.5	3208	HPCA	hg38_genes_exonintronboundaries	FALSE	FALSE
chr1	32893801	32894100	chr1:32893800-32894100	chr1	32893429	32893828	400	+	exonintronboundary:14831	ENST00000459874.5	3208	HPCA	hg38_genes_exonintronboundaries	FALSE	FALSE
chr1	32893801	32894100	chr1:32893800-32894100	chr1	32893429	32893828	400	+	exonintronboundary:14832	ENST00000373467.4	3208	HPCA	hg38_genes_exonintronboundaries	FALSE	FALSE
chr1	32893801	32894100	chr1:32893800-32894100	chr1	32893429	32893828	400	+	exonintronboundary:14833	ENST00000470896.1	3208	HPCA	hg38_genes_exonintronboundaries	FALSE	FALSE
chr1	32893801	32894100	chr1:32893800-32894100	chr1	32893863	32894262	400	+	exonintronboundary:14834	ENST00000470166.5	3208	HPCA	hg38_genes_exonintronboundaries	FALSE	FALSE
chr1	32893801	32894100	chr1:32893800-32894100	chr1	32893943	32894342	400	+	exonintronboundary:14835	ENST00000459874.5	3208	HPCA	hg38_genes_exonintronboundaries	FALSE	FALSE
chr1	32893801	32894100	chr1:32893800-32894100	chr1	32893863	32894646	784	+	3UTR:1559	ENST00000373467.4	3208	HPCA	hg38_genes_3UTRs	FALSE	FALSE
chr1	32893801	32894100	chr1:32893800-32894100	chr1	32892868	32893848	981	*	island:836	NA	NA	NA	hg38_cpg_islands	FALSE	FALSE
chr1	32893801	32894100	chr1:32893800-32894100	chr1	32893849	32895848	2000	*	shore:1499	NA	NA	NA	hg38_cpg_shores	FALSE	FALSE
chr17	18153601	18153900	chr17:18153600-18153900	chr17	18152654	18153653	1000	+	promoter:183983	ENST00000646782.1	51168	MYO15A	hg38_genes_promoters	FALSE	FALSE
chr17	18153601	18153900	chr17:18153600-18153900	chr17	18152663	18153662	1000	+	promoter:183984	ENST00000651214.1	51168	MYO15A	hg38_genes_promoters	FALSE	FALSE
chr17	18153601	18153900	chr17:18153600-18153900	chr17	18152723	18153722	1000	+	promoter:183985	ENST00000644795.1	51168	MYO15A	hg38_genes_promoters	FALSE	FALSE
chr17	18153601	18153900	chr17:18153600-18153900	chr17	18153054	18154053	1000	+	promoter:183986	ENST00000536811.5	51168	MYO15A	hg38_genes_promoters	FALSE	FALSE
chr17	18153601	18153900	chr17:18153600-18153900	chr17	18153054	18154053	1000	+	promoter:183987	ENST00000445289.6	51168	MYO15A	hg38_genes_promoters	FALSE	FALSE
chr17	18153601	18153900	chr17:18153600-18153900	chr17	18153078	18154077	1000	+	promoter:183988	ENST00000585180.1	51168	MYO15A	hg38_genes_promoters	FALSE	FALSE
chr17	18153601	18153900	chr17:18153600-18153900	chr17	18153685	18154684	1000	+	promoter:183989	ENST00000642418.1	51168	MYO15A	hg38_genes_promoters	FALSE	FALSE
chr17	18153601	18153900	chr17:18153600-18153900	chr17	18149685	18153684	4000	+	1to5kb:183989	ENST00000642418.1	51168	MYO15A	hg38_genes_1to5kb	FALSE	FALSE
chr17	18153601	18153900	chr17:18153600-18153900	chr17	18150916	18154915	4000	+	1to5kb:183990	ENST00000643693.1	51168	MYO15A	hg38_genes_1to5kb	FALSE	FALSE
chr17	18153601	18153900	chr17:18153600-18153900	chr17	18153308	18157307	4000	+	1to5kb:183991	ENST00000556535.5	51168	MYO15A	hg38_genes_1to5kb	FALSE	FALSE
chr17	18153601	18153900	chr17:18153600-18153900	chr17	18153308	18157307	4000	+	1to5kb:183992	ENST00000557190.5	51168	MYO15A	hg38_genes_1to5kb	FALSE	FALSE
chr17	18153601	18153900	chr17:18153600-18153900	chr17	18153312	18157311	4000	+	1to5kb:183993	ENST00000557655.5	51168	MYO15A	hg38_genes_1to5kb	FALSE	FALSE
chr17	18153601	18153900	chr17:18153600-18153900	chr17	18153338	18157337	4000	+	1to5kb:183994	ENST00000578472.5	51168	MYO15A	hg38_genes_1to5kb	FALSE	FALSE
chr17	18153601	18153900	chr17:18153600-18153900	chr17	18153346	18157345	4000	+	1to5kb:183995	ENST00000433411.7	51168	MYO15A	hg38_genes_1to5kb	FALSE	FALSE
chr17	18153601	18153900	chr17:18153600-18153900	chr17	18153775	18153896	122	+	CDS:644817	ENST00000615845.4	51168	MYO15A	hg38_genes_cds	FALSE	FALSE
chr17	18153601	18153900	chr17:18153600-18153900	chr17	18153775	18153896	122	+	CDS:644882	ENST00000647165.2	51168	MYO15A	hg38_genes_cds	FALSE	FALSE
chr17	18153601	18153900	chr17:18153600-18153900	chr17	18153395	18153896	502	+	5UTR:124756	ENST00000418233.7	51168	MYO15A	hg38_genes_5UTRs	FALSE	FALSE
chr17	18153601	18153900	chr17:18153600-18153900	chr17	18153723	18153896	174	+	5UTR:124759	ENST00000644795.1	51168	MYO15A	hg38_genes_5UTRs	FALSE	FALSE
chr17	18153601	18153900	chr17:18153600-18153900	chr17	18153775	18153896	122	+	exon:1176870	ENST00000615845.4	51168	MYO15A	hg38_genes_exons	FALSE	FALSE
chr17	18153601	18153900	chr17:18153600-18153900	chr17	18153775	18153896	122	+	exon:1176936	ENST00000647165.2	51168	MYO15A	hg38_genes_exons	FALSE	FALSE
chr17	18153601	18153900	chr17:18153600-18153900	chr17	18153395	18153896	502	+	exon:1176978	ENST00000418233.7	51168	MYO15A	hg38_genes_exons	FALSE	FALSE
chr17	18153601	18153900	chr17:18153600-18153900	chr17	18153654	18153896	243	+	exon:1177002	ENST00000646782.1	51168	MYO15A	hg38_genes_exons	FALSE	FALSE
chr17	18153601	18153900	chr17:18153600-18153900	chr17	18153663	18153896	234	+	exon:1177024	ENST00000651214.1	51168	MYO15A	hg38_genes_exons	FALSE	FALSE
chr17	18153601	18153900	chr17:18153600-18153900	chr17	18153723	18153896	174	+	exon:1177045	ENST00000644795.1	51168	MYO15A	hg38_genes_exons	FALSE	FALSE
chr17	18153601	18153900	chr17:18153600-18153900	chr17	18153395	18153896	502	+	firstexon:183982	ENST00000418233.7	51168	MYO15A	hg38_genes_firstexons	FALSE	FALSE
chr17	18153601	18153900	chr17:18153600-18153900	chr17	18153654	18153896	243	+	firstexon:183983	ENST00000646782.1	51168	MYO15A	hg38_genes_firstexons	FALSE	FALSE
chr17	18153601	18153900	chr17:18153600-18153900	chr17	18153663	18153896	234	+	firstexon:183984	ENST00000651214.1	51168	MYO15A	hg38_genes_firstexons	FALSE	FALSE
chr17	18153601	18153900	chr17:18153600-18153900	chr17	18153723	18153896	174	+	firstexon:183985	ENST00000644795.1	51168	MYO15A	hg38_genes_firstexons	FALSE	FALSE
chr17	18153601	18153900	chr17:18153600-18153900	chr17	18152185	18153774	1590	+	intron:992895	ENST00000615845.4	51168	MYO15A	hg38_genes_introns	FALSE	FALSE
chr17	18153601	18153900	chr17:18153600-18153900	chr17	18153897	18154130	234	+	intron:992896	ENST00000615845.4	51168	MYO15A	hg38_genes_introns	FALSE	FALSE
chr17	18153601	18153900	chr17:18153600-18153900	chr17	18152185	18153774	1590	+	intron:992960	ENST00000647165.2	51168	MYO15A	hg38_genes_introns	FALSE	FALSE
chr17	18153601	18153900	chr17:18153600-18153900	chr17	18153897	18154130	234	+	intron:992961	ENST00000647165.2	51168	MYO15A	hg38_genes_introns	FALSE	FALSE
chr17	18153601	18153900	chr17:18153600-18153900	chr17	18153897	18154130	234	+	intron:992997	ENST00000418233.7	51168	MYO15A	hg38_genes_introns	FALSE	FALSE
chr17	18153601	18153900	chr17:18153600-18153900	chr17	18153897	18154130	234	+	intron:993020	ENST00000646782.1	51168	MYO15A	hg38_genes_introns	FALSE	FALSE
chr17	18153601	18153900	chr17:18153600-18153900	chr17	18153897	18154130	234	+	intron:993041	ENST00000651214.1	51168	MYO15A	hg38_genes_introns	FALSE	FALSE
chr17	18153601	18153900	chr17:18153600-18153900	chr17	18153897	18154130	234	+	intron:993061	ENST00000644795.1	51168	MYO15A	hg38_genes_introns	FALSE	FALSE
chr17	18153601	18153900	chr17:18153600-18153900	chr17	18153575	18153974	400	+	intronexonboundary:1067497	ENST00000615845.4	51168	MYO15A	hg38_genes_intronexonboundaries	FALSE	FALSE
chr17	18153601	18153900	chr17:18153600-18153900	chr17	18153575	18153974	400	+	intronexonboundary:1067498	ENST00000647165.2	51168	MYO15A	hg38_genes_intronexonboundaries	FALSE	FALSE
chr17	18153601	18153900	chr17:18153600-18153900	chr17	18153696	18154095	400	+	exonintronboundary:1071959	ENST00000615845.4	51168	MYO15A	hg38_genes_exonintronboundaries	FALSE	FALSE
chr17	18153601	18153900	chr17:18153600-18153900	chr17	18153696	18154095	400	+	exonintronboundary:1071960	ENST00000647165.2	51168	MYO15A	hg38_genes_exonintronboundaries	FALSE	FALSE
chr17	18153601	18153900	chr17:18153600-18153900	chr17	18153696	18154095	400	+	exonintronboundary:1071961	ENST00000418233.7	51168	MYO15A	hg38_genes_exonintronboundaries	FALSE	FALSE
chr17	18153601	18153900	chr17:18153600-18153900	chr17	18153696	18154095	400	+	exonintronboundary:1071962	ENST00000646782.1	51168	MYO15A	hg38_genes_exonintronboundaries	FALSE	FALSE
chr17	18153601	18153900	chr17:18153600-18153900	chr17	18153696	18154095	400	+	exonintronboundary:1071963	ENST00000651214.1	51168	MYO15A	hg38_genes_exonintronboundaries	FALSE	FALSE
chr17	18153601	18153900	chr17:18153600-18153900	chr17	18153696	18154095	400	+	exonintronboundary:1071964	ENST00000644795.1	51168	MYO15A	hg38_genes_exonintronboundaries	FALSE	FALSE
chr17	18153601	18153900	chr17:18153600-18153900	chr17	18125555	18178943	53389	*	inter:15239	NA	NA	NA	hg38_cpg_inter	FALSE	FALSE
chr17	64020301	64020600	chr17:64020300-64020600	chr17	64020580	64021579	1000	-	promoter:194584	ENST00000578313.5	3384	ICAM2	hg38_genes_promoters	FALSE	FALSE
chr17	64020301	64020600	chr17:64020300-64020600	chr17	64020552	64021551	1000	-	promoter:194585	ENST00000583366.5	3384	ICAM2	hg38_genes_promoters	FALSE	FALSE
chr17	64020301	64020600	chr17:64020300-64020600	chr17	64020580	64021579	1000	-	promoter:194586	ENST00000584084.1	3384	ICAM2	hg38_genes_promoters	FALSE	FALSE
chr17	64020301	64020600	chr17:64020300-64020600	chr17	64020596	64021595	1000	-	promoter:194588	ENST00000580011.1	3384	ICAM2	hg38_genes_promoters	FALSE	FALSE
chr17	64020301	64020600	chr17:64020300-64020600	chr17	64020523	64020625	103	-	5UTR:132467	ENST00000578379.5	3384	ICAM2	hg38_genes_5UTRs	FALSE	FALSE
chr17	64020301	64020600	chr17:64020300-64020600	chr17	64020523	64020625	103	-	5UTR:132470	ENST00000578892.5	3384	ICAM2	hg38_genes_5UTRs	FALSE	FALSE
chr17	64020301	64020600	chr17:64020300-64020600	chr17	64020523	64020625	103	-	5UTR:132472	ENST00000583684.5	3384	ICAM2	hg38_genes_5UTRs	FALSE	FALSE
chr17	64020301	64020600	chr17:64020300-64020600	chr17	64020523	64020633	111	-	5UTR:132475	ENST00000579788.6	3384	ICAM2	hg38_genes_5UTRs	FALSE	FALSE
chr17	64020301	64020600	chr17:64020300-64020600	chr17	64020406	64020634	229	-	5UTR:132477	ENST00000412356.5	3384	ICAM2	hg38_genes_5UTRs	FALSE	FALSE
chr17	64020301	64020600	chr17:64020300-64020600	chr17	64020406	64020634	229	-	5UTR:132480	ENST00000418105.5	3384	ICAM2	hg38_genes_5UTRs	FALSE	FALSE
chr17	64020301	64020600	chr17:64020300-64020600	chr17	64020523	64020607	85	-	5UTR:132482	ENST00000579687.5	3384	ICAM2	hg38_genes_5UTRs	FALSE	FALSE
chr17	64020301	64020600	chr17:64020300-64020600	chr17	64020406	64020579	174	-	5UTR:132485	ENST00000578313.5	3384	ICAM2	hg38_genes_5UTRs	FALSE	FALSE
chr17	64020301	64020600	chr17:64020300-64020600	chr17	64020523	64020551	29	-	5UTR:132488	ENST00000583366.5	3384	ICAM2	hg38_genes_5UTRs	FALSE	FALSE
chr17	64020301	64020600	chr17:64020300-64020600	chr17	64020406	64020579	174	-	5UTR:132490	ENST00000584084.1	3384	ICAM2	hg38_genes_5UTRs	FALSE	FALSE
chr17	64020301	64020600	chr17:64020300-64020600	chr17	64020523	64020625	103	-	exon:1244070	ENST00000578379.5	3384	ICAM2	hg38_genes_exons	FALSE	FALSE
chr17	64020301	64020600	chr17:64020300-64020600	chr17	64020523	64020625	103	-	exon:1244075	ENST00000578892.5	3384	ICAM2	hg38_genes_exons	FALSE	FALSE
chr17	64020301	64020600	chr17:64020300-64020600	chr17	64020523	64020625	103	-	exon:1244081	ENST00000583684.5	3384	ICAM2	hg38_genes_exons	FALSE	FALSE
chr17	64020301	64020600	chr17:64020300-64020600	chr17	64020523	64020633	111	-	exon:1244090	ENST00000579788.6	3384	ICAM2	hg38_genes_exons	FALSE	FALSE
chr17	64020301	64020600	chr17:64020300-64020600	chr17	64020406	64020634	229	-	exon:1244095	ENST00000412356.5	3384	ICAM2	hg38_genes_exons	FALSE	FALSE
chr17	64020301	64020600	chr17:64020300-64020600	chr17	64020406	64020634	229	-	exon:1244101	ENST00000418105.5	3384	ICAM2	hg38_genes_exons	FALSE	FALSE
chr17	64020301	64020600	chr17:64020300-64020600	chr17	64020523	64020607	85	-	exon:1244111	ENST00000579687.5	3384	ICAM2	hg38_genes_exons	FALSE	FALSE
chr17	64020301	64020600	chr17:64020300-64020600	chr17	64020406	64020579	174	-	exon:1244117	ENST00000578313.5	3384	ICAM2	hg38_genes_exons	FALSE	FALSE
chr17	64020301	64020600	chr17:64020300-64020600	chr17	64020523	64020551	29	-	exon:1244122	ENST00000583366.5	3384	ICAM2	hg38_genes_exons	FALSE	FALSE
chr17	64020301	64020600	chr17:64020300-64020600	chr17	64020406	64020579	174	-	exon:1244126	ENST00000584084.1	3384	ICAM2	hg38_genes_exons	FALSE	FALSE
chr17	64020301	64020600	chr17:64020300-64020600	chr17	64020523	64020618	96	-	exon:1244130	ENST00000584403.5	3384	ICAM2	hg38_genes_exons	FALSE	FALSE
chr17	64020301	64020600	chr17:64020300-64020600	chr17	64020523	64020595	73	-	exon:1244135	ENST00000580011.1	3384	ICAM2	hg38_genes_exons	FALSE	FALSE
chr17	64020301	64020600	chr17:64020300-64020600	chr17	64020523	64020632	110	-	exon:1244140	ENST00000583186.1	3384	ICAM2	hg38_genes_exons	FALSE	FALSE
chr17	64020301	64020600	chr17:64020300-64020600	chr17	64020523	64020625	103	-	firstexon:194575	ENST00000578379.5	3384	ICAM2	hg38_genes_firstexons	FALSE	FALSE
chr17	64020301	64020600	chr17:64020300-64020600	chr17	64020523	64020625	103	-	firstexon:194576	ENST00000578892.5	3384	ICAM2	hg38_genes_firstexons	FALSE	FALSE
chr17	64020301	64020600	chr17:64020300-64020600	chr17	64020523	64020625	103	-	firstexon:194577	ENST00000583684.5	3384	ICAM2	hg38_genes_firstexons	FALSE	FALSE
chr17	64020301	64020600	chr17:64020300-64020600	chr17	64020523	64020633	111	-	firstexon:194579	ENST00000579788.6	3384	ICAM2	hg38_genes_firstexons	FALSE	FALSE
chr17	64020301	64020600	chr17:64020300-64020600	chr17	64020406	64020634	229	-	firstexon:194580	ENST00000412356.5	3384	ICAM2	hg38_genes_firstexons	FALSE	FALSE
chr17	64020301	64020600	chr17:64020300-64020600	chr17	64020406	64020634	229	-	firstexon:194581	ENST00000418105.5	3384	ICAM2	hg38_genes_firstexons	FALSE	FALSE
chr17	64020301	64020600	chr17:64020300-64020600	chr17	64020523	64020607	85	-	firstexon:194583	ENST00000579687.5	3384	ICAM2	hg38_genes_firstexons	FALSE	FALSE
chr17	64020301	64020600	chr17:64020300-64020600	chr17	64020406	64020579	174	-	firstexon:194584	ENST00000578313.5	3384	ICAM2	hg38_genes_firstexons	FALSE	FALSE
chr17	64020301	64020600	chr17:64020300-64020600	chr17	64020523	64020551	29	-	firstexon:194585	ENST00000583366.5	3384	ICAM2	hg38_genes_firstexons	FALSE	FALSE
chr17	64020301	64020600	chr17:64020300-64020600	chr17	64020406	64020579	174	-	firstexon:194586	ENST00000584084.1	3384	ICAM2	hg38_genes_firstexons	FALSE	FALSE
chr17	64020301	64020600	chr17:64020300-64020600	chr17	64020523	64020618	96	-	firstexon:194587	ENST00000584403.5	3384	ICAM2	hg38_genes_firstexons	FALSE	FALSE
chr17	64020301	64020600	chr17:64020300-64020600	chr17	64020523	64020595	73	-	firstexon:194588	ENST00000580011.1	3384	ICAM2	hg38_genes_firstexons	FALSE	FALSE
chr17	64020301	64020600	chr17:64020300-64020600	chr17	64020523	64020632	110	-	firstexon:194590	ENST00000583186.1	3384	ICAM2	hg38_genes_firstexons	FALSE	FALSE
chr17	64020301	64020600	chr17:64020300-64020600	chr17	64006672	64020522	13851	-	intron:1049499	ENST00000578379.5	3384	ICAM2	hg38_genes_introns	FALSE	FALSE
chr17	64020301	64020600	chr17:64020300-64020600	chr17	64006736	64020522	13787	-	intron:1049504	ENST00000578892.5	3384	ICAM2	hg38_genes_introns	FALSE	FALSE
chr17	64020301	64020600	chr17:64020300-64020600	chr17	64006736	64020522	13787	-	intron:1049508	ENST00000583684.5	3384	ICAM2	hg38_genes_introns	FALSE	FALSE
chr17	64020301	64020600	chr17:64020300-64020600	chr17	64006736	64020522	13787	-	intron:1049515	ENST00000579788.6	3384	ICAM2	hg38_genes_introns	FALSE	FALSE
chr17	64020301	64020600	chr17:64020300-64020600	chr17	64007823	64020405	12583	-	intron:1049520	ENST00000412356.5	3384	ICAM2	hg38_genes_introns	FALSE	FALSE
chr17	64020301	64020600	chr17:64020300-64020600	chr17	64006736	64020405	13670	-	intron:1049524	ENST00000418105.5	3384	ICAM2	hg38_genes_introns	FALSE	FALSE
chr17	64020301	64020600	chr17:64020300-64020600	chr17	64007823	64020522	12700	-	intron:1049533	ENST00000579687.5	3384	ICAM2	hg38_genes_introns	FALSE	FALSE
chr17	64020301	64020600	chr17:64020300-64020600	chr17	64007823	64020405	12583	-	intron:1049537	ENST00000578313.5	3384	ICAM2	hg38_genes_introns	FALSE	FALSE
chr17	64020301	64020600	chr17:64020300-64020600	chr17	64006732	64020522	13791	-	intron:1049540	ENST00000583366.5	3384	ICAM2	hg38_genes_introns	FALSE	FALSE
chr17	64020301	64020600	chr17:64020300-64020600	chr17	64006736	64020405	13670	-	intron:1049543	ENST00000584084.1	3384	ICAM2	hg38_genes_introns	FALSE	FALSE
chr17	64020301	64020600	chr17:64020300-64020600	chr17	64006736	64020522	13787	-	intron:1049547	ENST00000584403.5	3384	ICAM2	hg38_genes_introns	FALSE	FALSE
chr17	64020301	64020600	chr17:64020300-64020600	chr17	64006736	64020522	13787	-	intron:1049549	ENST00000580011.1	3384	ICAM2	hg38_genes_introns	FALSE	FALSE
chr17	64020301	64020600	chr17:64020300-64020600	chr17	64006736	64020522	13787	-	intron:1049551	ENST00000583186.1	3384	ICAM2	hg38_genes_introns	FALSE	FALSE
chr17	64020301	64020600	chr17:64020300-64020600	chr17	64020352	64020751	400	-	intronexonboundary:1128475	ENST00000583366.5	3384	ICAM2	hg38_genes_intronexonboundaries	FALSE	FALSE
chr17	64020301	64020600	chr17:64020300-64020600	chr17	64020380	64020779	400	-	intronexonboundary:1128476	ENST00000578313.5	3384	ICAM2	hg38_genes_intronexonboundaries	FALSE	FALSE
chr17	64020301	64020600	chr17:64020300-64020600	chr17	64020380	64020779	400	-	intronexonboundary:1128477	ENST00000584084.1	3384	ICAM2	hg38_genes_intronexonboundaries	FALSE	FALSE
chr17	64020301	64020600	chr17:64020300-64020600	chr17	64020396	64020795	400	-	intronexonboundary:1128478	ENST00000580011.1	3384	ICAM2	hg38_genes_intronexonboundaries	FALSE	FALSE
chr17	64020301	64020600	chr17:64020300-64020600	chr17	64020408	64020807	400	-	intronexonboundary:1128479	ENST00000579687.5	3384	ICAM2	hg38_genes_intronexonboundaries	FALSE	FALSE
chr17	64020301	64020600	chr17:64020300-64020600	chr17	64020419	64020818	400	-	intronexonboundary:1128480	ENST00000584403.5	3384	ICAM2	hg38_genes_intronexonboundaries	FALSE	FALSE
chr17	64020301	64020600	chr17:64020300-64020600	chr17	64020426	64020825	400	-	intronexonboundary:1128481	ENST00000578379.5	3384	ICAM2	hg38_genes_intronexonboundaries	FALSE	FALSE
chr17	64020301	64020600	chr17:64020300-64020600	chr17	64020426	64020825	400	-	intronexonboundary:1128482	ENST00000578892.5	3384	ICAM2	hg38_genes_intronexonboundaries	FALSE	FALSE
chr17	64020301	64020600	chr17:64020300-64020600	chr17	64020426	64020825	400	-	intronexonboundary:1128483	ENST00000583684.5	3384	ICAM2	hg38_genes_intronexonboundaries	FALSE	FALSE
chr17	64020301	64020600	chr17:64020300-64020600	chr17	64020433	64020832	400	-	intronexonboundary:1128484	ENST00000583186.1	3384	ICAM2	hg38_genes_intronexonboundaries	FALSE	FALSE
chr17	64020301	64020600	chr17:64020300-64020600	chr17	64020434	64020833	400	-	intronexonboundary:1128485	ENST00000579788.6	3384	ICAM2	hg38_genes_intronexonboundaries	FALSE	FALSE
chr17	64020301	64020600	chr17:64020300-64020600	chr17	64020435	64020834	400	-	intronexonboundary:1128486	ENST00000412356.5	3384	ICAM2	hg38_genes_intronexonboundaries	FALSE	FALSE
chr17	64020301	64020600	chr17:64020300-64020600	chr17	64020435	64020834	400	-	intronexonboundary:1128487	ENST00000418105.5	3384	ICAM2	hg38_genes_intronexonboundaries	FALSE	FALSE
chr17	64020301	64020600	chr17:64020300-64020600	chr17	64020207	64020606	400	-	exonintronboundary:1132576	ENST00000412356.5	3384	ICAM2	hg38_genes_exonintronboundaries	FALSE	FALSE
chr17	64020301	64020600	chr17:64020300-64020600	chr17	64020207	64020606	400	-	exonintronboundary:1132577	ENST00000418105.5	3384	ICAM2	hg38_genes_exonintronboundaries	FALSE	FALSE
chr17	64020301	64020600	chr17:64020300-64020600	chr17	64020207	64020606	400	-	exonintronboundary:1132578	ENST00000578313.5	3384	ICAM2	hg38_genes_exonintronboundaries	FALSE	FALSE
chr17	64020301	64020600	chr17:64020300-64020600	chr17	64020207	64020606	400	-	exonintronboundary:1132579	ENST00000584084.1	3384	ICAM2	hg38_genes_exonintronboundaries	FALSE	FALSE
chr17	64020301	64020600	chr17:64020300-64020600	chr17	64020324	64020723	400	-	exonintronboundary:1132580	ENST00000578379.5	3384	ICAM2	hg38_genes_exonintronboundaries	FALSE	FALSE
chr17	64020301	64020600	chr17:64020300-64020600	chr17	64020324	64020723	400	-	exonintronboundary:1132581	ENST00000578892.5	3384	ICAM2	hg38_genes_exonintronboundaries	FALSE	FALSE
chr17	64020301	64020600	chr17:64020300-64020600	chr17	64020324	64020723	400	-	exonintronboundary:1132582	ENST00000583684.5	3384	ICAM2	hg38_genes_exonintronboundaries	FALSE	FALSE
chr17	64020301	64020600	chr17:64020300-64020600	chr17	64020324	64020723	400	-	exonintronboundary:1132583	ENST00000579788.6	3384	ICAM2	hg38_genes_exonintronboundaries	FALSE	FALSE
chr17	64020301	64020600	chr17:64020300-64020600	chr17	64020324	64020723	400	-	exonintronboundary:1132584	ENST00000579687.5	3384	ICAM2	hg38_genes_exonintronboundaries	FALSE	FALSE
chr17	64020301	64020600	chr17:64020300-64020600	chr17	64020324	64020723	400	-	exonintronboundary:1132585	ENST00000583366.5	3384	ICAM2	hg38_genes_exonintronboundaries	FALSE	FALSE
chr17	64020301	64020600	chr17:64020300-64020600	chr17	64020324	64020723	400	-	exonintronboundary:1132586	ENST00000584403.5	3384	ICAM2	hg38_genes_exonintronboundaries	FALSE	FALSE
chr17	64020301	64020600	chr17:64020300-64020600	chr17	64020324	64020723	400	-	exonintronboundary:1132587	ENST00000580011.1	3384	ICAM2	hg38_genes_exonintronboundaries	FALSE	FALSE
chr17	64020301	64020600	chr17:64020300-64020600	chr17	64020324	64020723	400	-	exonintronboundary:1132588	ENST00000583186.1	3384	ICAM2	hg38_genes_exonintronboundaries	FALSE	FALSE
chr17	64020301	64020600	chr17:64020300-64020600	chr17	64003102	64125508	122407	*	inter:15814	NA	NA	NA	hg38_cpg_inter	FALSE	FALSE
chr9	129863101	129863400	chr9:129863100-129863400	chr9	129863322	129867321	4000	+	1to5kb:109358	ENST00000474895.6	10868	USP20	hg38_genes_1to5kb	FALSE	FALSE
chr9	129863101	129863400	chr9:129863100-129863400	chr9	129863367	129867366	4000	+	1to5kb:109359	ENST00000491731.1	10868	USP20	hg38_genes_1to5kb	FALSE	FALSE
chr9	129863101	129863400	chr9:129863100-129863400	chr9	129863186	129863299	114	+	CDS:382015	ENST00000315480.9	10868	USP20	hg38_genes_cds	FALSE	FALSE
chr9	129863101	129863400	chr9:129863100-129863400	chr9	129863186	129863299	114	+	CDS:382038	ENST00000372429.8	10868	USP20	hg38_genes_cds	FALSE	FALSE
chr9	129863101	129863400	chr9:129863100-129863400	chr9	129863186	129863299	114	+	CDS:382061	ENST00000358355.5	10868	USP20	hg38_genes_cds	FALSE	FALSE
chr9	129863101	129863400	chr9:129863100-129863400	chr9	129863186	129863299	114	+	exon:702664	ENST00000315480.9	10868	USP20	hg38_genes_exons	FALSE	FALSE
chr9	129863101	129863400	chr9:129863100-129863400	chr9	129863186	129863299	114	+	exon:702689	ENST00000372429.8	10868	USP20	hg38_genes_exons	FALSE	FALSE
chr9	129863101	129863400	chr9:129863100-129863400	chr9	129863186	129863299	114	+	exon:702715	ENST00000358355.5	10868	USP20	hg38_genes_exons	FALSE	FALSE
chr9	129863101	129863400	chr9:129863100-129863400	chr9	129861613	129863185	1573	+	intron:593309	ENST00000315480.9	10868	USP20	hg38_genes_introns	FALSE	FALSE
chr9	129863101	129863400	chr9:129863100-129863400	chr9	129863300	129865302	2003	+	intron:593310	ENST00000315480.9	10868	USP20	hg38_genes_introns	FALSE	FALSE
chr9	129863101	129863400	chr9:129863100-129863400	chr9	129861613	129863185	1573	+	intron:593333	ENST00000372429.8	10868	USP20	hg38_genes_introns	FALSE	FALSE
chr9	129863101	129863400	chr9:129863100-129863400	chr9	129863300	129865302	2003	+	intron:593334	ENST00000372429.8	10868	USP20	hg38_genes_introns	FALSE	FALSE
chr9	129863101	129863400	chr9:129863100-129863400	chr9	129861613	129863185	1573	+	intron:593358	ENST00000358355.5	10868	USP20	hg38_genes_introns	FALSE	FALSE
chr9	129863101	129863400	chr9:129863100-129863400	chr9	129863300	129865302	2003	+	intron:593359	ENST00000358355.5	10868	USP20	hg38_genes_introns	FALSE	FALSE
chr9	129863101	129863400	chr9:129863100-129863400	chr9	129862986	129863385	400	+	intronexonboundary:637050	ENST00000315480.9	10868	USP20	hg38_genes_intronexonboundaries	FALSE	FALSE
chr9	129863101	129863400	chr9:129863100-129863400	chr9	129862986	129863385	400	+	intronexonboundary:637051	ENST00000372429.8	10868	USP20	hg38_genes_intronexonboundaries	FALSE	FALSE
chr9	129863101	129863400	chr9:129863100-129863400	chr9	129862986	129863385	400	+	intronexonboundary:637052	ENST00000358355.5	10868	USP20	hg38_genes_intronexonboundaries	FALSE	FALSE
chr9	129863101	129863400	chr9:129863100-129863400	chr9	129863099	129863498	400	+	exonintronboundary:641532	ENST00000315480.9	10868	USP20	hg38_genes_exonintronboundaries	FALSE	FALSE
chr9	129863101	129863400	chr9:129863100-129863400	chr9	129863099	129863498	400	+	exonintronboundary:641533	ENST00000372429.8	10868	USP20	hg38_genes_exonintronboundaries	FALSE	FALSE
chr9	129863101	129863400	chr9:129863100-129863400	chr9	129863099	129863498	400	+	exonintronboundary:641534	ENST00000358355.5	10868	USP20	hg38_genes_exonintronboundaries	FALSE	FALSE
chr9	129863101	129863400	chr9:129863100-129863400	chr9	129840043	129864044	24002	*	inter:9367	NA	NA	NA	hg38_cpg_inter	FALSE	FALSE
chr9	110049901	110050200	chr9:110049900-110050200	chr9	110049692	110050326	635	*	enhancer:34746	NA	NA	NA	hg38_enhancers_fantom	FALSE	FALSE
chr9	110049901	110050200	chr9:110049900-110050200	chr9	110016040	110136126	120087	+	intron:586905	ENST00000374530.7	445815	PALM2AKAP2	hg38_genes_introns	FALSE	FALSE
chr9	110049901	110050200	chr9:110049900-110050200	chr9	110016040	110136126	120087	+	intron:586921	ENST00000413420.5	445815	PALM2AKAP2	hg38_genes_introns	FALSE	FALSE
chr9	110049901	110050200	chr9:110049900-110050200	chr9	110016040	110136126	120087	+	intron:586928	ENST00000302798.7	445815	PALM2AKAP2	hg38_genes_introns	FALSE	FALSE
chr9	110049901	110050200	chr9:110049900-110050200	chr9	110048856	110136126	87271	+	intron:586939	ENST00000434623.6	445815	PALM2AKAP2	hg38_genes_introns	FALSE	FALSE
chr9	110049901	110050200	chr9:110049900-110050200	chr9	110048856	110136126	87271	+	intron:586943	ENST00000374525.5	445815	PALM2AKAP2	hg38_genes_introns	FALSE	FALSE
chr9	110049901	110050200	chr9:110049900-110050200	chr9	110048856	110156318	107463	+	intron:586946	ENST00000495980.1	445815	PALM2AKAP2	hg38_genes_introns	FALSE	FALSE
chr9	110049901	110050200	chr9:110049900-110050200	chr9	110048849	110050848	2000	*	shore:22206	NA	NA	NA	hg38_cpg_shores	FALSE	FALSE
chr19	46639801	46640100	chr19:46639800-46640100	chr19	46639162	46640161	1000	-	promoter:213126	ENST00000624917.1	NA	NA	hg38_genes_promoters	FALSE	FALSE
chr19	46639801	46640100	chr19:46639800-46640100	chr19	46639701	46641700	2000	*	shore:44029	NA	NA	NA	hg38_cpg_shores	FALSE	FALSE
chr1	21933901	21934200	chr1:21933900-21934200	chr1	21933782	21934163	382	*	enhancer:701	NA	NA	NA	hg38_enhancers_fantom	FALSE	FALSE
chr1	21933901	21934200	chr1:21933900-21934200	chr1	21896311	21937154	40844	-	intron:71083	ENST00000374695.8	3339	HSPG2	hg38_genes_introns	FALSE	FALSE
chr1	21933901	21934200	chr1:21933900-21934200	chr1	21932853	21934852	2000	*	shelf:832	NA	NA	NA	hg38_cpg_shelves	FALSE	FALSE
chr5	140041801	140042100	chr5:140041800-140042100	chr5	139887512	140042369	154858	-	intron:398201	ENST00000541337.5	9542	NRG2	hg38_genes_introns	FALSE	FALSE
chr5	140041801	140042100	chr5:140041800-140042100	chr5	139887512	140042369	154858	-	intron:398210	ENST00000361474.6	9542	NRG2	hg38_genes_introns	FALSE	FALSE
chr5	140041801	140042100	chr5:140041800-140042100	chr5	139887512	140042369	154858	-	intron:398220	ENST00000289422.11	9542	NRG2	hg38_genes_introns	FALSE	FALSE
chr5	140041801	140042100	chr5:140041800-140042100	chr5	139887512	140042369	154858	-	intron:398238	ENST00000289409.8	9542	NRG2	hg38_genes_introns	FALSE	FALSE
chr5	140041801	140042100	chr5:140041800-140042100	chr5	139887512	140042369	154858	-	intron:398248	ENST00000358522.7	9542	NRG2	hg38_genes_introns	FALSE	FALSE
chr5	140041801	140042100	chr5:140041800-140042100	chr5	139887512	140042369	154858	-	intron:398257	ENST00000378238.5	9542	NRG2	hg38_genes_introns	FALSE	FALSE
chr5	140041801	140042100	chr5:140041800-140042100	chr5	140040491	140042490	2000	*	shore:13161	NA	NA	NA	hg38_cpg_shores	FALSE	FALSE
chr19	11373901	11374200	chr19:11373900-11374200	chr19	11373666	11374665	1000	+	promoter:202584	ENST00000674460.1	126074	SWSAP1	hg38_genes_promoters	FALSE	FALSE
chr19	11373901	11374200	chr19:11373900-11374200	chr19	11373707	11374706	1000	+	promoter:202585	ENST00000312423.4	126074	SWSAP1	hg38_genes_promoters	FALSE	FALSE
chr19	11373901	11374200	chr19:11373900-11374200	chr19	11371872	11374610	2739	-	intron:1123291	ENST00000590399.1	NA	NA	hg38_genes_introns	FALSE	FALSE
chr19	11373901	11374200	chr19:11373900-11374200	chr19	11372610	11374609	2000	*	shore:42216	NA	NA	NA	hg38_cpg_shores	FALSE	FALSE
chr19	11373901	11374200	chr19:11373900-11374200	chr19	11368123	11374935	6813	-	lncRNA:40651	ENST00000590399.1	NA	AC024575.1	hg38_lncrna_gencode	FALSE	FALSE
chr21	36430501	36430800	chr21:36430500-36430800	chr21	36430413	36480230	49818	+	intron:1179559	ENST00000429588.1	105369301	LOC105369301	hg38_genes_introns	FALSE	FALSE
chr21	36430501	36430800	chr21:36430500-36430800	chr21	36430212	36430611	400	+	exonintronboundary:1273089	ENST00000429588.1	105369301	LOC105369301	hg38_genes_exonintronboundaries	FALSE	FALSE
chr21	36430501	36430800	chr21:36430500-36430800	chr21	36389816	36688878	299063	*	inter:18535	NA	NA	NA	hg38_cpg_inter	FALSE	FALSE
chr21	36430501	36430800	chr21:36430500-36430800	chr21	36430360	36481070	50711	+	lncRNA:44309	ENST00000429588.1	NA	AP000695.1	hg38_lncrna_gencode	FALSE	FALSE
chr15	41895001	41895300	chr15:41895000-41895300	chr15	41894185	41895184	1000	+	promoter:163983	ENST00000562920.1	105370792	LOC105370792	hg38_genes_promoters	FALSE	FALSE
chr15	41895001	41895300	chr15:41895000-41895300	chr15	41894054	41895053	1000	-	promoter:167953	ENST00000320955.8	51332	SPTBN5	hg38_genes_promoters	FALSE	FALSE
chr15	41895001	41895300	chr15:41895000-41895300	chr15	41895054	41899053	4000	-	1to5kb:167953	ENST00000320955.8	51332	SPTBN5	hg38_genes_1to5kb	FALSE	FALSE
chr15	41895001	41895300	chr15:41895000-41895300	chr15	41893742	41897521	3780	+	exon:1054179	ENST00000653607.1	105370792	LOC105370792	hg38_genes_exons	FALSE	FALSE
chr15	41895001	41895300	chr15:41895000-41895300	chr15	41895227	41895336	110	+	exon:1054182	ENST00000662841.1	105370792	LOC105370792	hg38_genes_exons	FALSE	FALSE
chr15	41895001	41895300	chr15:41895000-41895300	chr15	41892793	41895336	2544	+	exon:1054185	ENST00000309874.2	105370792	LOC105370792	hg38_genes_exons	FALSE	FALSE
chr15	41895001	41895300	chr15:41895000-41895300	chr15	41892801	41897521	4721	+	exon:1054191	ENST00000657738.1	105370792	LOC105370792	hg38_genes_exons	FALSE	FALSE
chr15	41895001	41895300	chr15:41895000-41895300	chr15	41895227	41898780	3554	+	exon:1054194	ENST00000663161.1	105370792	LOC105370792	hg38_genes_exons	FALSE	FALSE
chr15	41895001	41895300	chr15:41895000-41895300	chr15	41893756	41897521	3766	+	exon:1054202	ENST00000669721.1	105370792	LOC105370792	hg38_genes_exons	FALSE	FALSE
chr15	41895001	41895300	chr15:41895000-41895300	chr15	41894985	41895943	959	+	exon:1054207	ENST00000568861.1	NA	NA	hg38_genes_exons	FALSE	FALSE
chr15	41895001	41895300	chr15:41895000-41895300	chr15	41895185	41895336	152	+	exon:1054208	ENST00000562920.1	105370792	LOC105370792	hg38_genes_exons	FALSE	FALSE
chr15	41895001	41895300	chr15:41895000-41895300	chr15	41892793	41895336	2544	+	firstexon:163974	ENST00000309874.2	105370792	LOC105370792	hg38_genes_firstexons	FALSE	FALSE
chr15	41895001	41895300	chr15:41895000-41895300	chr15	41892801	41897521	4721	+	firstexon:163976	ENST00000657738.1	105370792	LOC105370792	hg38_genes_firstexons	FALSE	FALSE
chr15	41895001	41895300	chr15:41895000-41895300	chr15	41894985	41895943	959	+	firstexon:163982	ENST00000568861.1	NA	NA	hg38_genes_firstexons	FALSE	FALSE
chr15	41895001	41895300	chr15:41895000-41895300	chr15	41895185	41895336	152	+	firstexon:163983	ENST00000562920.1	105370792	LOC105370792	hg38_genes_firstexons	FALSE	FALSE
chr15	41895001	41895300	chr15:41895000-41895300	chr15	41893079	41895226	2148	+	intron:890209	ENST00000662841.1	105370792	LOC105370792	hg38_genes_introns	FALSE	FALSE
chr15	41895001	41895300	chr15:41895000-41895300	chr15	41892822	41897328	4507	+	intron:890213	ENST00000564432.3	105370792	LOC105370792	hg38_genes_introns	FALSE	FALSE
chr15	41895001	41895300	chr15:41895000-41895300	chr15	41893079	41895226	2148	+	intron:890217	ENST00000663161.1	105370792	LOC105370792	hg38_genes_introns	FALSE	FALSE
chr15	41895001	41895300	chr15:41895000-41895300	chr15	41893079	41895522	2444	+	intron:890218	ENST00000659518.1	105370792	LOC105370792	hg38_genes_introns	FALSE	FALSE
chr15	41895001	41895300	chr15:41895000-41895300	chr15	41893079	41895579	2501	+	intron:890220	ENST00000654230.1	105370792	LOC105370792	hg38_genes_introns	FALSE	FALSE
chr15	41895001	41895300	chr15:41895000-41895300	chr15	41893079	41895583	2505	+	intron:890224	ENST00000655958.1	105370792	LOC105370792	hg38_genes_introns	FALSE	FALSE
chr15	41895001	41895300	chr15:41895000-41895300	chr15	41895027	41895426	400	+	intronexonboundary:956364	ENST00000662841.1	105370792	LOC105370792	hg38_genes_intronexonboundaries	FALSE	FALSE
chr15	41895001	41895300	chr15:41895000-41895300	chr15	41895027	41895426	400	+	intronexonboundary:956365	ENST00000663161.1	105370792	LOC105370792	hg38_genes_intronexonboundaries	FALSE	FALSE
chr15	41895001	41895300	chr15:41895000-41895300	chr15	41895136	41895535	400	+	exonintronboundary:960698	ENST00000662841.1	105370792	LOC105370792	hg38_genes_exonintronboundaries	FALSE	FALSE
chr15	41895001	41895300	chr15:41895000-41895300	chr15	41895136	41895535	400	+	exonintronboundary:960699	ENST00000309874.2	105370792	LOC105370792	hg38_genes_exonintronboundaries	FALSE	FALSE
chr15	41895001	41895300	chr15:41895000-41895300	chr15	41895136	41895535	400	+	exonintronboundary:960700	ENST00000562920.1	105370792	LOC105370792	hg38_genes_exonintronboundaries	FALSE	FALSE
chr15	41895001	41895300	chr15:41895000-41895300	chr15	41886658	41896714	10057	*	inter:13598	NA	NA	NA	hg38_cpg_inter	FALSE	FALSE
chr15	41895001	41895300	chr15:41895000-41895300	chr15	41892777	41899528	6752	+	lncRNA:34012	ENST00000662841.1	NA	AC020659.1	hg38_lncrna_gencode	FALSE	FALSE
chr15	41895001	41895300	chr15:41895000-41895300	chr15	41892777	41899528	6752	+	lncRNA:34013	ENST00000653607.1	NA	AC020659.1	hg38_lncrna_gencode	FALSE	FALSE
chr15	41895001	41895300	chr15:41895000-41895300	chr15	41892793	41895935	3143	+	lncRNA:34014	ENST00000309874.2	NA	AC020659.1	hg38_lncrna_gencode	FALSE	FALSE
chr15	41895001	41895300	chr15:41895000-41895300	chr15	41892793	41898575	5783	+	lncRNA:34015	ENST00000564432.3	NA	AC020659.1	hg38_lncrna_gencode	FALSE	FALSE
chr15	41895001	41895300	chr15:41895000-41895300	chr15	41892801	41899528	6728	+	lncRNA:34016	ENST00000657738.1	NA	AC020659.1	hg38_lncrna_gencode	FALSE	FALSE
chr15	41895001	41895300	chr15:41895000-41895300	chr15	41892802	41898780	5979	+	lncRNA:34017	ENST00000663161.1	NA	AC020659.1	hg38_lncrna_gencode	FALSE	FALSE
chr15	41895001	41895300	chr15:41895000-41895300	chr15	41892810	41899528	6719	+	lncRNA:34018	ENST00000659518.1	NA	AC020659.1	hg38_lncrna_gencode	FALSE	FALSE
chr15	41895001	41895300	chr15:41895000-41895300	chr15	41892815	41899528	6714	+	lncRNA:34019	ENST00000654230.1	NA	AC020659.1	hg38_lncrna_gencode	FALSE	FALSE
chr15	41895001	41895300	chr15:41895000-41895300	chr15	41892817	41899528	6712	+	lncRNA:34020	ENST00000669721.1	NA	AC020659.1	hg38_lncrna_gencode	FALSE	FALSE
chr15	41895001	41895300	chr15:41895000-41895300	chr15	41893038	41899528	6491	+	lncRNA:34021	ENST00000655958.1	NA	AC020659.1	hg38_lncrna_gencode	FALSE	FALSE
chr15	41895001	41895300	chr15:41895000-41895300	chr15	41894985	41895943	959	+	lncRNA:34022	ENST00000568861.1	NA	AC020659.1	hg38_lncrna_gencode	FALSE	FALSE
chr15	41895001	41895300	chr15:41895000-41895300	chr15	41895185	41895943	759	+	lncRNA:34023	ENST00000562920.1	NA	AC020659.1	hg38_lncrna_gencode	FALSE	FALSE
chr2	190533901	190534200	chr2:190533900-190534200	chr2	190533855	190534854	1000	+	promoter:27098	ENST00000457407.2	105376748	NEMP2-DT	hg38_genes_promoters	FALSE	FALSE
chr2	190533901	190534200	chr2:190533900-190534200	chr2	190534012	190534349	338	-	5UTR:23726	ENST00000414176.5	100131211	NEMP2	hg38_genes_5UTRs	FALSE	FALSE
chr2	190533901	190534200	chr2:190533900-190534200	chr2	190534109	190534357	249	-	5UTR:23729	ENST00000421038.1	100131211	NEMP2	hg38_genes_5UTRs	FALSE	FALSE
chr2	190533901	190534200	chr2:190533900-190534200	chr2	190534012	190534349	338	-	exon:238315	ENST00000414176.5	100131211	NEMP2	hg38_genes_exons	FALSE	FALSE
chr2	190533901	190534200	chr2:190533900-190534200	chr2	190534012	190534328	317	-	exon:238334	ENST00000492292.1	100131211	NEMP2	hg38_genes_exons	FALSE	FALSE
chr2	190533901	190534200	chr2:190533900-190534200	chr2	190534109	190534357	249	-	exon:238337	ENST00000421038.1	100131211	NEMP2	hg38_genes_exons	FALSE	FALSE
chr2	190533901	190534200	chr2:190533900-190534200	chr2	190534012	190534349	338	-	firstexon:36094	ENST00000414176.5	100131211	NEMP2	hg38_genes_firstexons	FALSE	FALSE
chr2	190533901	190534200	chr2:190533900-190534200	chr2	190534012	190534328	317	-	firstexon:36097	ENST00000492292.1	100131211	NEMP2	hg38_genes_firstexons	FALSE	FALSE
chr2	190533901	190534200	chr2:190533900-190534200	chr2	190534109	190534357	249	-	firstexon:36098	ENST00000421038.1	100131211	NEMP2	hg38_genes_firstexons	FALSE	FALSE
chr2	190533901	190534200	chr2:190533900-190534200	chr2	190525379	190534558	9180	-	intron:202221	ENST00000409150.8	100131211	NEMP2	hg38_genes_introns	FALSE	FALSE
chr2	190533901	190534200	chr2:190533900-190534200	chr2	190525379	190534011	8633	-	intron:202227	ENST00000414176.5	100131211	NEMP2	hg38_genes_introns	FALSE	FALSE
chr2	190533901	190534200	chr2:190533900-190534200	chr2	190525379	190534558	9180	-	intron:202237	ENST00000343105.9	100131211	NEMP2	hg38_genes_introns	FALSE	FALSE
chr2	190533901	190534200	chr2:190533900-190534200	chr2	190519184	190534011	14828	-	intron:202239	ENST00000492292.1	100131211	NEMP2	hg38_genes_introns	FALSE	FALSE
chr2	190533901	190534200	chr2:190533900-190534200	chr2	190525379	190534108	8730	-	intron:202241	ENST00000421038.1	100131211	NEMP2	hg38_genes_introns	FALSE	FALSE
chr2	190533901	190534200	chr2:190533900-190534200	chr2	190534129	190534528	400	-	intronexonboundary:216069	ENST00000492292.1	100131211	NEMP2	hg38_genes_intronexonboundaries	FALSE	FALSE
chr2	190533901	190534200	chr2:190533900-190534200	chr2	190534150	190534549	400	-	intronexonboundary:216070	ENST00000414176.5	100131211	NEMP2	hg38_genes_intronexonboundaries	FALSE	FALSE
chr2	190533901	190534200	chr2:190533900-190534200	chr2	190534158	190534557	400	-	intronexonboundary:216071	ENST00000421038.1	100131211	NEMP2	hg38_genes_intronexonboundaries	FALSE	FALSE
chr2	190533901	190534200	chr2:190533900-190534200	chr2	190533813	190534212	400	-	exonintronboundary:219025	ENST00000414176.5	100131211	NEMP2	hg38_genes_exonintronboundaries	FALSE	FALSE
chr2	190533901	190534200	chr2:190533900-190534200	chr2	190533813	190534212	400	-	exonintronboundary:219026	ENST00000492292.1	100131211	NEMP2	hg38_genes_exonintronboundaries	FALSE	FALSE
chr2	190533901	190534200	chr2:190533900-190534200	chr2	190533910	190534309	400	-	exonintronboundary:219027	ENST00000421038.1	100131211	NEMP2	hg38_genes_exonintronboundaries	FALSE	FALSE
chr2	190533901	190534200	chr2:190533900-190534200	chr2	190532363	190534362	2000	*	shore:6921	NA	NA	NA	hg38_cpg_shores	FALSE	FALSE
chr1	202160101	202160400	chr1:202160100-202160400	chr1	202159992	202160991	1000	-	promoter:18966	ENST00000367279.8	5778	PTPN7	hg38_genes_promoters	FALSE	FALSE
chr1	202160101	202160400	chr1:202160100-202160400	chr1	202159570	202163569	4000	-	1to5kb:18973	ENST00000492977.5	5778	PTPN7	hg38_genes_1to5kb	FALSE	FALSE
chr1	202160101	202160400	chr1:202160100-202160400	chr1	202159455	202160544	1090	-	intron:107542	ENST00000309017.7	5778	PTPN7	hg38_genes_introns	FALSE	FALSE
chr1	202160101	202160400	chr1:202160100-202160400	chr1	202159455	202160544	1090	-	intron:107552	ENST00000495688.5	5778	PTPN7	hg38_genes_introns	FALSE	FALSE
chr1	202160101	202160400	chr1:202160100-202160400	chr1	202159455	202160544	1090	-	intron:107559	ENST00000462815.5	5778	PTPN7	hg38_genes_introns	FALSE	FALSE
chr1	202160101	202160400	chr1:202160100-202160400	chr1	202159455	202160544	1090	-	intron:107568	ENST00000496197.5	5778	PTPN7	hg38_genes_introns	FALSE	FALSE
chr1	202160101	202160400	chr1:202160100-202160400	chr1	202159455	202160544	1090	-	intron:107576	ENST00000480836.5	5778	PTPN7	hg38_genes_introns	FALSE	FALSE
chr1	202160101	202160400	chr1:202160100-202160400	chr1	202159451	202161386	1936	-	intron:107585	ENST00000477554.5	5778	PTPN7	hg38_genes_introns	FALSE	FALSE
chr1	202160101	202160400	chr1:202160100-202160400	chr1	202157824	202160544	2721	-	intron:107596	ENST00000477625.5	5778	PTPN7	hg38_genes_introns	FALSE	FALSE
chr1	202160101	202160400	chr1:202160100-202160400	chr1	202159455	202160544	1090	-	intron:107599	ENST00000629151.2	5778	PTPN7	hg38_genes_introns	FALSE	FALSE
chr1	202160101	202160400	chr1:202160100-202160400	chr1	202159455	202160544	1090	-	intron:107603	ENST00000479092.5	5778	PTPN7	hg38_genes_introns	FALSE	FALSE
chr1	202160101	202160400	chr1:202160100-202160400	chr1	202159342	202160544	1203	-	intron:107608	ENST00000476061.5	5778	PTPN7	hg38_genes_introns	FALSE	FALSE
chr1	202160101	202160400	chr1:202160100-202160400	chr1	202159417	202160544	1128	-	intron:107612	ENST00000464870.5	5778	PTPN7	hg38_genes_introns	FALSE	FALSE
chr1	202160101	202160400	chr1:202160100-202160400	chr1	202159455	202160544	1090	-	intron:107616	ENST00000467283.5	5778	PTPN7	hg38_genes_introns	FALSE	FALSE
chr1	202160101	202160400	chr1:202160100-202160400	chr1	202159455	202160544	1090	-	intron:107620	ENST00000435759.6	5778	PTPN7	hg38_genes_introns	FALSE	FALSE
chr1	202160101	202160400	chr1:202160100-202160400	chr1	202159470	202160544	1075	-	intron:107624	ENST00000486116.5	5778	PTPN7	hg38_genes_introns	FALSE	FALSE
chr1	202160101	202160400	chr1:202160100-202160400	chr1	202159455	202160544	1090	-	intron:107626	ENST00000491584.1	5778	PTPN7	hg38_genes_introns	FALSE	FALSE
chr1	202160101	202160400	chr1:202160100-202160400	chr1	202159455	202161386	1932	-	intron:107628	ENST00000492451.1	5778	PTPN7	hg38_genes_introns	FALSE	FALSE
chr1	202160101	202160400	chr1:202160100-202160400	chr1	202159455	202160544	1090	-	intron:107629	ENST00000468385.1	5778	PTPN7	hg38_genes_introns	FALSE	FALSE
chr1	202160101	202160400	chr1:202160100-202160400	chr1	202159792	202160191	400	-	intronexonboundary:114367	ENST00000367279.8	5778	PTPN7	hg38_genes_intronexonboundaries	FALSE	FALSE
chr1	202160101	202160400	chr1:202160100-202160400	chr1	202160379	202160778	400	-	intronexonboundary:114368	ENST00000629151.2	5778	PTPN7	hg38_genes_intronexonboundaries	FALSE	FALSE
chr1	202160101	202160400	chr1:202160100-202160400	chr1	202160395	202160794	400	-	intronexonboundary:114369	ENST00000495688.5	5778	PTPN7	hg38_genes_intronexonboundaries	FALSE	FALSE
chr1	202160101	202160400	chr1:202160100-202160400	chr1	202160346	202160745	400	-	exonintronboundary:117156	ENST00000309017.7	5778	PTPN7	hg38_genes_exonintronboundaries	FALSE	FALSE
chr1	202160101	202160400	chr1:202160100-202160400	chr1	202160346	202160745	400	-	exonintronboundary:117157	ENST00000495688.5	5778	PTPN7	hg38_genes_exonintronboundaries	FALSE	FALSE
chr1	202160101	202160400	chr1:202160100-202160400	chr1	202160346	202160745	400	-	exonintronboundary:117158	ENST00000462815.5	5778	PTPN7	hg38_genes_exonintronboundaries	FALSE	FALSE
chr1	202160101	202160400	chr1:202160100-202160400	chr1	202160346	202160745	400	-	exonintronboundary:117159	ENST00000496197.5	5778	PTPN7	hg38_genes_exonintronboundaries	FALSE	FALSE
chr1	202160101	202160400	chr1:202160100-202160400	chr1	202160346	202160745	400	-	exonintronboundary:117160	ENST00000480836.5	5778	PTPN7	hg38_genes_exonintronboundaries	FALSE	FALSE
chr1	202160101	202160400	chr1:202160100-202160400	chr1	202160346	202160745	400	-	exonintronboundary:117161	ENST00000477625.5	5778	PTPN7	hg38_genes_exonintronboundaries	FALSE	FALSE
chr1	202160101	202160400	chr1:202160100-202160400	chr1	202160346	202160745	400	-	exonintronboundary:117162	ENST00000629151.2	5778	PTPN7	hg38_genes_exonintronboundaries	FALSE	FALSE
chr1	202160101	202160400	chr1:202160100-202160400	chr1	202160346	202160745	400	-	exonintronboundary:117163	ENST00000479092.5	5778	PTPN7	hg38_genes_exonintronboundaries	FALSE	FALSE
chr1	202160101	202160400	chr1:202160100-202160400	chr1	202160346	202160745	400	-	exonintronboundary:117164	ENST00000476061.5	5778	PTPN7	hg38_genes_exonintronboundaries	FALSE	FALSE
chr1	202160101	202160400	chr1:202160100-202160400	chr1	202160346	202160745	400	-	exonintronboundary:117165	ENST00000464870.5	5778	PTPN7	hg38_genes_exonintronboundaries	FALSE	FALSE
chr1	202160101	202160400	chr1:202160100-202160400	chr1	202160346	202160745	400	-	exonintronboundary:117166	ENST00000467283.5	5778	PTPN7	hg38_genes_exonintronboundaries	FALSE	FALSE
chr1	202160101	202160400	chr1:202160100-202160400	chr1	202160346	202160745	400	-	exonintronboundary:117167	ENST00000435759.6	5778	PTPN7	hg38_genes_exonintronboundaries	FALSE	FALSE
chr1	202160101	202160400	chr1:202160100-202160400	chr1	202160346	202160745	400	-	exonintronboundary:117168	ENST00000486116.5	5778	PTPN7	hg38_genes_exonintronboundaries	FALSE	FALSE
chr1	202160101	202160400	chr1:202160100-202160400	chr1	202160346	202160745	400	-	exonintronboundary:117169	ENST00000491584.1	5778	PTPN7	hg38_genes_exonintronboundaries	FALSE	FALSE
chr1	202160101	202160400	chr1:202160100-202160400	chr1	202160346	202160745	400	-	exonintronboundary:117170	ENST00000468385.1	5778	PTPN7	hg38_genes_exonintronboundaries	FALSE	FALSE
chr1	202160101	202160400	chr1:202160100-202160400	chr1	202149016	202189879	40864	*	inter:1559	NA	NA	NA	hg38_cpg_inter	FALSE	FALSE
chr8	41309701	41310000	chr8:41309700-41310000	chr8	41309474	41310473	1000	-	promoter:102453	ENST00000220772.8	6422	SFRP1	hg38_genes_promoters	FALSE	FALSE
chr8	41309701	41310000	chr8:41309700-41310000	chr8	41307991	41311990	4000	-	1to5kb:102454	ENST00000379845.3	6422	SFRP1	hg38_genes_1to5kb	FALSE	FALSE
chr8	41309701	41310000	chr8:41309700-41310000	chr8	41309622	41311621	2000	*	shore:19870	NA	NA	NA	hg38_cpg_shores	FALSE	FALSE
chr14	73645201	73645500	chr14:73645200-73645500	chr14	73645043	73661986	16944	+	intron:850817	ENST00000554113.5	83544	DNAL1	hg38_genes_introns	FALSE	FALSE
chr14	73645201	73645500	chr14:73645200-73645500	chr14	73645043	73654846	9804	+	intron:850821	ENST00000553645.7	83544	DNAL1	hg38_genes_introns	FALSE	FALSE
chr14	73645201	73645500	chr14:73645200-73645500	chr14	73645043	73653169	8127	+	intron:850828	ENST00000555631.6	83544	DNAL1	hg38_genes_introns	FALSE	FALSE
chr14	73645201	73645500	chr14:73645200-73645500	chr14	73645043	73654846	9804	+	intron:850835	ENST00000311089.7	83544	DNAL1	hg38_genes_introns	FALSE	FALSE
chr14	73645201	73645500	chr14:73645200-73645500	chr14	73645043	73651166	6124	+	intron:850841	ENST00000555919.7	83544	DNAL1	hg38_genes_introns	FALSE	FALSE
chr14	73645201	73645500	chr14:73645200-73645500	chr14	73645043	73687258	42216	+	intron:850848	ENST00000554339.5	83544	DNAL1	hg38_genes_introns	FALSE	FALSE
chr14	73645201	73645500	chr14:73645200-73645500	chr14	73645043	73653169	8127	+	intron:850851	ENST00000554871.5	83544	DNAL1	hg38_genes_introns	FALSE	FALSE
chr14	73645201	73645500	chr14:73645200-73645500	chr14	73644842	73645241	400	+	exonintronboundary:918978	ENST00000554113.5	83544	DNAL1	hg38_genes_exonintronboundaries	FALSE	FALSE
chr14	73645201	73645500	chr14:73645200-73645500	chr14	73644842	73645241	400	+	exonintronboundary:918979	ENST00000553645.7	83544	DNAL1	hg38_genes_exonintronboundaries	FALSE	FALSE
chr14	73645201	73645500	chr14:73645200-73645500	chr14	73644842	73645241	400	+	exonintronboundary:918980	ENST00000555631.6	83544	DNAL1	hg38_genes_exonintronboundaries	FALSE	FALSE
chr14	73645201	73645500	chr14:73645200-73645500	chr14	73644842	73645241	400	+	exonintronboundary:918981	ENST00000311089.7	83544	DNAL1	hg38_genes_exonintronboundaries	FALSE	FALSE
chr14	73645201	73645500	chr14:73645200-73645500	chr14	73644842	73645241	400	+	exonintronboundary:918982	ENST00000555919.7	83544	DNAL1	hg38_genes_exonintronboundaries	FALSE	FALSE
chr14	73645201	73645500	chr14:73645200-73645500	chr14	73644842	73645241	400	+	exonintronboundary:918983	ENST00000554339.5	83544	DNAL1	hg38_genes_exonintronboundaries	FALSE	FALSE
chr14	73645201	73645500	chr14:73645200-73645500	chr14	73644842	73645241	400	+	exonintronboundary:918984	ENST00000554871.5	83544	DNAL1	hg38_genes_exonintronboundaries	FALSE	FALSE
chr14	73645201	73645500	chr14:73645200-73645500	chr14	73645064	73647063	2000	*	shore:32019	NA	NA	NA	hg38_cpg_shores	FALSE	FALSE
chr4	98657101	98657400	chr4:98657100-98657400	chr4	98653904	98657903	4000	+	1to5kb:55688	ENST00000569927.1	NA	NA	hg38_genes_1to5kb	FALSE	FALSE
chr4	98657101	98657400	chr4:98657100-98657400	chr4	98507729	98658145	150417	-	intron:339353	ENST00000508798.5	10098	TSPAN5	hg38_genes_introns	FALSE	FALSE
chr4	98657101	98657400	chr4:98657100-98657400	chr4	98507729	98658145	150417	-	intron:339360	ENST00000305798.8	10098	TSPAN5	hg38_genes_introns	FALSE	FALSE
chr4	98657101	98657400	chr4:98657100-98657400	chr4	98507729	98657539	149811	-	intron:339367	ENST00000505184.5	10098	TSPAN5	hg38_genes_introns	FALSE	FALSE
chr4	98657101	98657400	chr4:98657100-98657400	chr4	98507729	98658145	150417	-	intron:339376	ENST00000515440.5	10098	TSPAN5	hg38_genes_introns	FALSE	FALSE
chr4	98657101	98657400	chr4:98657100-98657400	chr4	98507729	98657524	149796	-	intron:339384	ENST00000515287.5	10098	TSPAN5	hg38_genes_introns	FALSE	FALSE
chr4	98657101	98657400	chr4:98657100-98657400	chr4	98574906	98657539	82634	-	intron:339389	ENST00000511651.5	10098	TSPAN5	hg38_genes_introns	FALSE	FALSE
chr4	98657101	98657400	chr4:98657100-98657400	chr4	98507729	98657539	149811	-	intron:339393	ENST00000511800.5	10098	TSPAN5	hg38_genes_introns	FALSE	FALSE
chr4	98657101	98657400	chr4:98657100-98657400	chr4	98507729	98658145	150417	-	intron:339395	ENST00000507167.1	10098	TSPAN5	hg38_genes_introns	FALSE	FALSE
chr4	98657101	98657400	chr4:98657100-98657400	chr4	98657326	98657725	400	-	exonintronboundary:366042	ENST00000515287.5	10098	TSPAN5	hg38_genes_exonintronboundaries	FALSE	FALSE
chr4	98657101	98657400	chr4:98657100-98657400	chr4	98657341	98657740	400	-	exonintronboundary:366043	ENST00000505184.5	10098	TSPAN5	hg38_genes_exonintronboundaries	FALSE	FALSE
chr4	98657101	98657400	chr4:98657100-98657400	chr4	98657341	98657740	400	-	exonintronboundary:366044	ENST00000511651.5	10098	TSPAN5	hg38_genes_exonintronboundaries	FALSE	FALSE
chr4	98657101	98657400	chr4:98657100-98657400	chr4	98657341	98657740	400	-	exonintronboundary:366045	ENST00000511800.5	10098	TSPAN5	hg38_genes_exonintronboundaries	FALSE	FALSE
chr4	98657101	98657400	chr4:98657100-98657400	chr4	98655991	98657990	2000	*	shore:11113	NA	NA	NA	hg38_cpg_shores	FALSE	FALSE
chr6	31197001	31197300	chr6:31197000-31197300	chr6	31196760	31197759	1000	+	promoter:75460	ENST00000383331.4	253018	HCG27	hg38_genes_promoters	FALSE	FALSE
chr6	31197001	31197300	chr6:31197000-31197300	chr6	31196837	31197836	1000	+	promoter:75461	ENST00000638546.1	253018	HCG27	hg38_genes_promoters	FALSE	FALSE
chr6	31197001	31197300	chr6:31197000-31197300	chr6	31197138	31198137	1000	+	promoter:75462	ENST00000424675.1	253018	HCG27	hg38_genes_promoters	FALSE	FALSE
chr6	31197001	31197300	chr6:31197000-31197300	chr6	31197140	31198139	1000	+	promoter:75463	ENST00000414008.3	NA	NA	hg38_genes_promoters	FALSE	FALSE
chr6	31197001	31197300	chr6:31197000-31197300	chr6	31193138	31197137	4000	+	1to5kb:75462	ENST00000424675.1	253018	HCG27	hg38_genes_1to5kb	FALSE	FALSE
chr6	31197001	31197300	chr6:31197000-31197300	chr6	31193140	31197139	4000	+	1to5kb:75463	ENST00000414008.3	NA	NA	hg38_genes_1to5kb	FALSE	FALSE
chr6	31197001	31197300	chr6:31197000-31197300	chr6	31197013	31201012	4000	+	1to5kb:75464	ENST00000415276.2	253018	HCG27	hg38_genes_1to5kb	FALSE	FALSE
chr6	31197001	31197300	chr6:31197000-31197300	chr6	31195200	31198037	2838	-	exon:520002	ENST00000606367.1	NA	NA	hg38_genes_exons	FALSE	FALSE
chr6	31197001	31197300	chr6:31197000-31197300	chr6	31195200	31198037	2838	-	firstexon:80571	ENST00000606367.1	NA	NA	hg38_genes_firstexons	FALSE	FALSE
chr6	31197001	31197300	chr6:31197000-31197300	chr6	31195635	31197634	2000	*	shore:14633	NA	NA	NA	hg38_cpg_shores	FALSE	FALSE
chr6	31197001	31197300	chr6:31197000-31197300	chr6	31195200	31198037	2838	-	lncRNA:16725	ENST00000606367.1	NA	AL662844.4	hg38_lncrna_gencode	FALSE	FALSE
chr1	41739001	41739300	chr1:41739000-41739300	chr1	41738910	41739845	936	*	enhancer:1351	NA	NA	NA	hg38_enhancers_fantom	FALSE	FALSE
chr1	41739001	41739300	chr1:41739000-41739300	chr1	41628948	41918412	289465	-	intron:77394	ENST00000372584.5	59269	HIVEP3	hg38_genes_introns	FALSE	FALSE
chr1	41739001	41739300	chr1:41739000-41739300	chr1	41700996	41918412	217417	-	intron:77402	ENST00000372583.6	59269	HIVEP3	hg38_genes_introns	FALSE	FALSE
chr1	41739001	41739300	chr1:41739000-41739300	chr1	41666962	41913968	247007	*	inter:666	NA	NA	NA	hg38_cpg_inter	FALSE	FALSE
chr2	10091101	10091400	chr2:10091100-10091400	chr2	10091012	10091143	132	*	enhancer:6276	NA	NA	NA	hg38_enhancers_fantom	FALSE	FALSE
chr2	10091101	10091400	chr2:10091100-10091400	chr2	10090320	10091319	1000	-	promoter:30131	ENST00000391256.1	NA	NA	hg38_genes_promoters	FALSE	FALSE
chr2	10091101	10091400	chr2:10091100-10091400	chr2	10091320	10095319	4000	-	1to5kb:30131	ENST00000391256.1	NA	NA	hg38_genes_1to5kb	FALSE	FALSE
chr2	10091101	10091400	chr2:10091100-10091400	chr2	10084890	10116151	31262	*	inter:1989	NA	NA	NA	hg38_cpg_inter	FALSE	FALSE
chr10	17617801	17618100	chr10:17617800-17618100	chr10	17617375	17618374	1000	-	promoter:119011	ENST00000361271.8	9200	HACD1	hg38_genes_promoters	FALSE	FALSE
chr10	17617801	17618100	chr10:17617800-17618100	chr10	17617236	17618235	1000	-	promoter:119014	ENST00000466335.1	9200	HACD1	hg38_genes_promoters	FALSE	FALSE
chr10	17617801	17618100	chr10:17617800-17618100	chr10	17617375	17618374	1000	-	promoter:119015	ENST00000632169.1	9200	HACD1	hg38_genes_promoters	FALSE	FALSE
chr10	17617801	17618100	chr10:17617800-17618100	chr10	17617368	17618367	1000	-	promoter:119016	ENST00000326961.6	9200	HACD1	hg38_genes_promoters	FALSE	FALSE
chr10	17617801	17618100	chr10:17617800-17618100	chr10	17617641	17619640	2000	*	shore:23636	NA	NA	NA	hg38_cpg_shores	FALSE	FALSE
chr21	38660701	38661000	chr21:38660700-38661000	chr21	38660668	38661667	1000	-	promoter:223059	ENST00000398919.6	2078	ERG	hg38_genes_promoters	FALSE	FALSE
chr21	38660701	38661000	chr21:38660700-38661000	chr21	38584946	38661657	76712	-	intron:1188680	ENST00000398910.5	2078	ERG	hg38_genes_introns	FALSE	FALSE
chr21	38660701	38661000	chr21:38660700-38661000	chr21	38584946	38661657	76712	-	intron:1188691	ENST00000417133.6	2078	ERG	hg38_genes_introns	FALSE	FALSE
chr21	38660701	38661000	chr21:38660700-38661000	chr21	38584946	38661657	76712	-	intron:1188701	ENST00000442448.5	2078	ERG	hg38_genes_introns	FALSE	FALSE
chr21	38660701	38661000	chr21:38660700-38661000	chr21	38584946	38661657	76712	-	intron:1188749	ENST00000429727.6	2078	ERG	hg38_genes_introns	FALSE	FALSE
chr21	38660701	38661000	chr21:38660700-38661000	chr21	38584946	38661657	76712	-	intron:1188756	ENST00000468474.5	2078	ERG	hg38_genes_introns	FALSE	FALSE
chr21	38660701	38661000	chr21:38660700-38661000	chr21	38584946	38661657	76712	-	intron:1188763	ENST00000485493.1	2078	ERG	hg38_genes_introns	FALSE	FALSE
chr21	38660701	38661000	chr21:38660700-38661000	chr21	38660468	38660867	400	-	intronexonboundary:1280943	ENST00000398919.6	2078	ERG	hg38_genes_intronexonboundaries	FALSE	FALSE
chr21	38660701	38661000	chr21:38660700-38661000	chr21	38660323	38660722	400	-	exonintronboundary:1282925	ENST00000398919.6	2078	ERG	hg38_genes_exonintronboundaries	FALSE	FALSE
chr21	38660701	38661000	chr21:38660700-38661000	chr21	38660319	38661741	1423	*	island:25883	NA	NA	NA	hg38_cpg_islands	FALSE	FALSE
chr14	23550901	23551200	chr14:23550900-23551200	chr14	23550988	23554987	4000	+	1to5kb:154533	ENST00000555446.1	79178	THTPA	hg38_genes_1to5kb	FALSE	FALSE
chr14	23550901	23551200	chr14:23550900-23551200	chr14	23551007	23555006	4000	+	1to5kb:154534	ENST00000404535.3	79178	THTPA	hg38_genes_1to5kb	FALSE	FALSE
chr14	23550901	23551200	chr14:23550900-23551200	chr14	23551136	23555135	4000	+	1to5kb:154535	ENST00000557630.1	79178	THTPA	hg38_genes_1to5kb	FALSE	FALSE
chr14	23550901	23551200	chr14:23550900-23551200	chr14	23549455	23553454	4000	-	1to5kb:159371	ENST00000555334.1	85446	ZFHX2	hg38_genes_1to5kb	FALSE	FALSE
chr14	23550901	23551200	chr14:23550900-23551200	chr14	23514417	23558694	44278	+	intron:838099	ENST00000556354.5	79178	THTPA	hg38_genes_introns	FALSE	FALSE
chr14	23550901	23551200	chr14:23550900-23551200	chr14	23514417	23558694	44278	+	intron:838103	ENST00000553985.1	79178	THTPA	hg38_genes_introns	FALSE	FALSE
chr14	23550901	23551200	chr14:23550900-23551200	chr14	23535375	23551342	15968	-	intron:866581	ENST00000419474.5	85446	ZFHX2	hg38_genes_introns	FALSE	FALSE
chr14	23550901	23551200	chr14:23550900-23551200	chr14	23535375	23551342	15968	-	intron:866586	ENST00000615307.1	85446	ZFHX2	hg38_genes_introns	FALSE	FALSE
chr14	23550901	23551200	chr14:23550900-23551200	chr14	23535375	23555722	20348	-	intron:866587	ENST00000412565.2	85446	ZFHX2	hg38_genes_introns	FALSE	FALSE
chr14	23550901	23551200	chr14:23550900-23551200	chr14	23551144	23551543	400	-	exonintronboundary:936534	ENST00000419474.5	85446	ZFHX2	hg38_genes_exonintronboundaries	FALSE	FALSE
chr14	23550901	23551200	chr14:23550900-23551200	chr14	23551144	23551543	400	-	exonintronboundary:936535	ENST00000615307.1	85446	ZFHX2	hg38_genes_exonintronboundaries	FALSE	FALSE
chr14	23550901	23551200	chr14:23550900-23551200	chr14	23550793	23551933	1141	*	island:17183	NA	NA	NA	hg38_cpg_islands	FALSE	FALSE
chr14	23550901	23551200	chr14:23550900-23551200	chr14	23511760	23559160	47401	+	lncRNA:31954	ENST00000556354.5	109729160	ZFHX2-AS1	hg38_lncrna_gencode	FALSE	FALSE
chr14	23550901	23551200	chr14:23550900-23551200	chr14	23512817	23560778	47962	+	lncRNA:31955	ENST00000553985.1	109729160	ZFHX2-AS1	hg38_lncrna_gencode	FALSE	FALSE
chr6	109977901	109978200	chr6:109977900-109978200	chr6	109977256	109978255	1000	+	promoter:77836	ENST00000414000.3	2830	GPR6	hg38_genes_promoters	FALSE	FALSE
chr6	109977901	109978200	chr6:109977900-109978200	chr6	109977311	109978310	1000	+	promoter:77837	ENST00000275169.5	2830	GPR6	hg38_genes_promoters	FALSE	FALSE
chr6	109977901	109978200	chr6:109977900-109978200	chr6	109978162	109980064	1903	*	island:8483	NA	NA	NA	hg38_cpg_islands	FALSE	FALSE
chr6	109977901	109978200	chr6:109977900-109978200	chr6	109976162	109978161	2000	*	shore:15570	NA	NA	NA	hg38_cpg_shores	FALSE	FALSE
chr9	33750901	33751200	chr9:33750900-33751200	chr9	33750728	33762056	11329	+	intron:577619	ENST00000468152.2	5646	PRSS3	hg38_genes_introns	FALSE	FALSE
chr9	33750901	33751200	chr9:33750900-33751200	chr9	33750728	33796642	45915	+	intron:577622	ENST00000361005.10	5646	PRSS3	hg38_genes_introns	FALSE	FALSE
chr9	33750901	33751200	chr9:33750900-33751200	chr9	33750728	33794745	44018	+	intron:577626	ENST00000342836.9	5646	PRSS3	hg38_genes_introns	FALSE	FALSE
chr9	33750901	33751200	chr9:33750900-33751200	chr9	33750853	33796642	45790	+	intron:577631	ENST00000429677.8	5646	PRSS3	hg38_genes_introns	FALSE	FALSE
chr9	33750901	33751200	chr9:33750900-33751200	chr9	33750527	33750926	400	+	exonintronboundary:623091	ENST00000468152.2	5646	PRSS3	hg38_genes_exonintronboundaries	FALSE	FALSE
chr9	33750901	33751200	chr9:33750900-33751200	chr9	33750527	33750926	400	+	exonintronboundary:623092	ENST00000361005.10	5646	PRSS3	hg38_genes_exonintronboundaries	FALSE	FALSE
chr9	33750901	33751200	chr9:33750900-33751200	chr9	33750527	33750926	400	+	exonintronboundary:623093	ENST00000342836.9	5646	PRSS3	hg38_genes_exonintronboundaries	FALSE	FALSE
chr9	33750901	33751200	chr9:33750900-33751200	chr9	33750652	33751051	400	+	exonintronboundary:623094	ENST00000429677.8	5646	PRSS3	hg38_genes_exonintronboundaries	FALSE	FALSE
chr9	33750901	33751200	chr9:33750900-33751200	chr9	33750521	33751162	642	*	island:11660	NA	NA	NA	hg38_cpg_islands	FALSE	FALSE
chr9	33750901	33751200	chr9:33750900-33751200	chr9	33751163	33753162	2000	*	shore:21352	NA	NA	NA	hg38_cpg_shores	FALSE	FALSE
chr19	34364701	34365000	chr19:34364700-34365000	chr19	34363740	34364739	1000	+	promoter:204395	ENST00000415930.8	2821	GPI	hg38_genes_promoters	FALSE	FALSE
chr19	34364701	34365000	chr19:34364700-34365000	chr19	34363793	34364792	1000	+	promoter:204396	ENST00000588991.7	2821	GPI	hg38_genes_promoters	FALSE	FALSE
chr19	34364701	34365000	chr19:34364700-34365000	chr19	34363992	34364991	1000	+	promoter:204397	ENST00000592144.5	2821	GPI	hg38_genes_promoters	FALSE	FALSE
chr19	34364701	34365000	chr19:34364700-34365000	chr19	34363999	34364998	1000	+	promoter:204398	ENST00000589504.1	2821	GPI	hg38_genes_promoters	FALSE	FALSE
chr19	34364701	34365000	chr19:34364700-34365000	chr19	34364022	34365021	1000	+	promoter:204399	ENST00000590375.5	2821	GPI	hg38_genes_promoters	FALSE	FALSE
chr19	34364701	34365000	chr19:34364700-34365000	chr19	34364026	34365025	1000	+	promoter:204400	ENST00000646312.1	2821	GPI	hg38_genes_promoters	FALSE	FALSE
chr19	34364701	34365000	chr19:34364700-34365000	chr19	34364196	34365195	1000	+	promoter:204401	ENST00000589640.5	2821	GPI	hg38_genes_promoters	FALSE	FALSE
chr19	34364701	34365000	chr19:34364700-34365000	chr19	34364196	34365195	1000	+	promoter:204402	ENST00000591204.5	2821	GPI	hg38_genes_promoters	FALSE	FALSE
chr19	34364701	34365000	chr19:34364700-34365000	chr19	34364196	34365195	1000	+	promoter:204403	ENST00000589399.6	2821	GPI	hg38_genes_promoters	FALSE	FALSE
chr19	34364701	34365000	chr19:34364700-34365000	chr19	34364196	34365195	1000	+	promoter:204404	ENST00000356487.11	2821	GPI	hg38_genes_promoters	FALSE	FALSE
chr19	34364701	34365000	chr19:34364700-34365000	chr19	34364222	34365221	1000	+	promoter:204405	ENST00000647446.1	2821	GPI	hg38_genes_promoters	FALSE	FALSE
chr19	34364701	34365000	chr19:34364700-34365000	chr19	34364379	34365378	1000	+	promoter:204406	ENST00000586425.2	2821	GPI	hg38_genes_promoters	FALSE	FALSE
chr19	34364701	34365000	chr19:34364700-34365000	chr19	34364562	34365561	1000	+	promoter:204407	ENST00000643067.1	2821	GPI	hg38_genes_promoters	FALSE	FALSE
chr19	34364701	34365000	chr19:34364700-34365000	chr19	34364910	34365019	110	+	CDS:716579	ENST00000587521.7	2821	GPI	hg38_genes_cds	FALSE	FALSE
chr19	34364701	34365000	chr19:34364700-34365000	chr19	34364910	34365019	110	+	CDS:716583	ENST00000587384.6	2821	GPI	hg38_genes_cds	FALSE	FALSE
chr19	34364701	34365000	chr19:34364700-34365000	chr19	34364910	34365019	110	+	CDS:716588	ENST00000592277.5	2821	GPI	hg38_genes_cds	FALSE	FALSE
chr19	34364701	34365000	chr19:34364700-34365000	chr19	34364910	34365019	110	+	CDS:716593	ENST00000642240.1	2821	GPI	hg38_genes_cds	FALSE	FALSE
chr19	34364701	34365000	chr19:34364700-34365000	chr19	34364910	34365019	110	+	CDS:716598	ENST00000415930.8	2821	GPI	hg38_genes_cds	FALSE	FALSE
chr19	34364701	34365000	chr19:34364700-34365000	chr19	34364910	34365019	110	+	CDS:716617	ENST00000588991.7	2821	GPI	hg38_genes_cds	FALSE	FALSE
chr19	34364701	34365000	chr19:34364700-34365000	chr19	34364992	34365023	32	+	CDS:716635	ENST00000592144.5	2821	GPI	hg38_genes_cds	FALSE	FALSE
chr19	34364701	34365000	chr19:34364700-34365000	chr19	34364810	34364909	100	+	5UTR:139091	ENST00000587521.7	2821	GPI	hg38_genes_5UTRs	FALSE	FALSE
chr19	34364701	34365000	chr19:34364700-34365000	chr19	34364810	34364909	100	+	5UTR:139093	ENST00000587384.6	2821	GPI	hg38_genes_5UTRs	FALSE	FALSE
chr19	34364701	34365000	chr19:34364700-34365000	chr19	34364810	34364909	100	+	5UTR:139095	ENST00000592277.5	2821	GPI	hg38_genes_5UTRs	FALSE	FALSE
chr19	34364701	34365000	chr19:34364700-34365000	chr19	34364810	34364909	100	+	5UTR:139097	ENST00000642240.1	2821	GPI	hg38_genes_5UTRs	FALSE	FALSE
chr19	34364701	34365000	chr19:34364700-34365000	chr19	34364740	34364909	170	+	5UTR:139098	ENST00000415930.8	2821	GPI	hg38_genes_5UTRs	FALSE	FALSE
chr19	34364701	34365000	chr19:34364700-34365000	chr19	34364793	34364909	117	+	5UTR:139099	ENST00000588991.7	2821	GPI	hg38_genes_5UTRs	FALSE	FALSE
chr19	34364701	34365000	chr19:34364700-34365000	chr19	34364810	34365019	210	+	exon:1302112	ENST00000587521.7	2821	GPI	hg38_genes_exons	FALSE	FALSE
chr19	34364701	34365000	chr19:34364700-34365000	chr19	34364810	34365019	210	+	exon:1302117	ENST00000587384.6	2821	GPI	hg38_genes_exons	FALSE	FALSE
chr19	34364701	34365000	chr19:34364700-34365000	chr19	34364810	34365019	210	+	exon:1302123	ENST00000592277.5	2821	GPI	hg38_genes_exons	FALSE	FALSE
chr19	34364701	34365000	chr19:34364700-34365000	chr19	34364810	34365019	210	+	exon:1302129	ENST00000642240.1	2821	GPI	hg38_genes_exons	FALSE	FALSE
chr19	34364701	34365000	chr19:34364700-34365000	chr19	34364740	34365019	280	+	exon:1302134	ENST00000415930.8	2821	GPI	hg38_genes_exons	FALSE	FALSE
chr19	34364701	34365000	chr19:34364700-34365000	chr19	34364793	34365019	227	+	exon:1302153	ENST00000588991.7	2821	GPI	hg38_genes_exons	FALSE	FALSE
chr19	34364701	34365000	chr19:34364700-34365000	chr19	34364992	34365090	99	+	exon:1302171	ENST00000592144.5	2821	GPI	hg38_genes_exons	FALSE	FALSE
chr19	34364701	34365000	chr19:34364700-34365000	chr19	34364999	34365019	21	+	exon:1302178	ENST00000589504.1	2821	GPI	hg38_genes_exons	FALSE	FALSE
chr19	34364701	34365000	chr19:34364700-34365000	chr19	34364740	34365019	280	+	firstexon:204395	ENST00000415930.8	2821	GPI	hg38_genes_firstexons	FALSE	FALSE
chr19	34364701	34365000	chr19:34364700-34365000	chr19	34364793	34365019	227	+	firstexon:204396	ENST00000588991.7	2821	GPI	hg38_genes_firstexons	FALSE	FALSE
chr19	34364701	34365000	chr19:34364700-34365000	chr19	34364992	34365090	99	+	firstexon:204397	ENST00000592144.5	2821	GPI	hg38_genes_firstexons	FALSE	FALSE
chr19	34364701	34365000	chr19:34364700-34365000	chr19	34364999	34365019	21	+	firstexon:204398	ENST00000589504.1	2821	GPI	hg38_genes_firstexons	FALSE	FALSE
chr19	34364701	34365000	chr19:34364700-34365000	chr19	34359607	34364809	5203	+	intron:1097721	ENST00000587521.7	2821	GPI	hg38_genes_introns	FALSE	FALSE
chr19	34364701	34365000	chr19:34364700-34365000	chr19	34359897	34364809	4913	+	intron:1097725	ENST00000587384.6	2821	GPI	hg38_genes_introns	FALSE	FALSE
chr19	34364701	34365000	chr19:34364700-34365000	chr19	34359811	34364809	4999	+	intron:1097730	ENST00000592277.5	2821	GPI	hg38_genes_introns	FALSE	FALSE
chr19	34364701	34365000	chr19:34364700-34365000	chr19	34363384	34364809	1426	+	intron:1097735	ENST00000642240.1	2821	GPI	hg38_genes_introns	FALSE	FALSE
chr19	34364701	34365000	chr19:34364700-34365000	chr19	34364610	34365009	400	+	intronexonboundary:1180383	ENST00000587521.7	2821	GPI	hg38_genes_intronexonboundaries	FALSE	FALSE
chr19	34364701	34365000	chr19:34364700-34365000	chr19	34364610	34365009	400	+	intronexonboundary:1180384	ENST00000587384.6	2821	GPI	hg38_genes_intronexonboundaries	FALSE	FALSE
chr19	34364701	34365000	chr19:34364700-34365000	chr19	34364610	34365009	400	+	intronexonboundary:1180385	ENST00000592277.5	2821	GPI	hg38_genes_intronexonboundaries	FALSE	FALSE
chr19	34364701	34365000	chr19:34364700-34365000	chr19	34364610	34365009	400	+	intronexonboundary:1180386	ENST00000642240.1	2821	GPI	hg38_genes_intronexonboundaries	FALSE	FALSE
chr19	34364701	34365000	chr19:34364700-34365000	chr19	34364819	34365218	400	+	exonintronboundary:1185649	ENST00000587521.7	2821	GPI	hg38_genes_exonintronboundaries	FALSE	FALSE
chr19	34364701	34365000	chr19:34364700-34365000	chr19	34364819	34365218	400	+	exonintronboundary:1185650	ENST00000587384.6	2821	GPI	hg38_genes_exonintronboundaries	FALSE	FALSE
chr19	34364701	34365000	chr19:34364700-34365000	chr19	34364819	34365218	400	+	exonintronboundary:1185651	ENST00000592277.5	2821	GPI	hg38_genes_exonintronboundaries	FALSE	FALSE
chr19	34364701	34365000	chr19:34364700-34365000	chr19	34364819	34365218	400	+	exonintronboundary:1185652	ENST00000642240.1	2821	GPI	hg38_genes_exonintronboundaries	FALSE	FALSE
chr19	34364701	34365000	chr19:34364700-34365000	chr19	34364819	34365218	400	+	exonintronboundary:1185653	ENST00000415930.8	2821	GPI	hg38_genes_exonintronboundaries	FALSE	FALSE
chr19	34364701	34365000	chr19:34364700-34365000	chr19	34364819	34365218	400	+	exonintronboundary:1185654	ENST00000588991.7	2821	GPI	hg38_genes_exonintronboundaries	FALSE	FALSE
chr19	34364701	34365000	chr19:34364700-34365000	chr19	34364819	34365218	400	+	exonintronboundary:1185655	ENST00000589504.1	2821	GPI	hg38_genes_exonintronboundaries	FALSE	FALSE
chr19	34364701	34365000	chr19:34364700-34365000	chr19	34364865	34365264	400	+	exonintronboundary:1185656	ENST00000590375.5	2821	GPI	hg38_genes_exonintronboundaries	FALSE	FALSE
chr19	34364701	34365000	chr19:34364700-34365000	chr19	34364890	34365289	400	+	exonintronboundary:1185657	ENST00000592144.5	2821	GPI	hg38_genes_exonintronboundaries	FALSE	FALSE
chr19	34364701	34365000	chr19:34364700-34365000	chr19	34363005	34365004	2000	*	shore:43147	NA	NA	NA	hg38_cpg_shores	FALSE	FALSE
chr3	37860301	37860600	chr3:37860300-37860600	chr3	37860393	37860815	423	*	enhancer:12336	NA	NA	NA	hg38_enhancers_fantom	FALSE	FALSE
chr3	37860301	37860600	chr3:37860300-37860600	chr3	37860471	37861470	1000	-	promoter:46904	ENST00000630589.2	101928153	ITGA9-AS1	hg38_genes_promoters	FALSE	FALSE
chr3	37860301	37860600	chr3:37860300-37860600	chr3	37856880	37860879	4000	+	1to5kb:39694	ENST00000273179.10	10217	CTDSPL	hg38_genes_1to5kb	FALSE	FALSE
chr3	37860301	37860600	chr3:37860300-37860600	chr3	37856960	37860959	4000	+	1to5kb:39695	ENST00000443503.6	10217	CTDSPL	hg38_genes_1to5kb	FALSE	FALSE
chr3	37860301	37860600	chr3:37860300-37860600	chr3	37857178	37861177	4000	+	1to5kb:39696	ENST00000435525.1	10217	CTDSPL	hg38_genes_1to5kb	FALSE	FALSE
chr3	37860301	37860600	chr3:37860300-37860600	chr3	37860178	37860470	293	-	exon:310939	ENST00000630589.2	101928153	ITGA9-AS1	hg38_genes_exons	FALSE	FALSE
chr3	37860301	37860600	chr3:37860300-37860600	chr3	37860178	37860470	293	-	firstexon:46904	ENST00000630589.2	101928153	ITGA9-AS1	hg38_genes_firstexons	FALSE	FALSE
chr3	37860301	37860600	chr3:37860300-37860600	chr3	37821101	37861700	40600	-	intron:263922	ENST00000653023.1	101928153	ITGA9-AS1	hg38_genes_introns	FALSE	FALSE
chr3	37860301	37860600	chr3:37860300-37860600	chr3	37834768	37861700	26933	-	intron:263928	ENST00000663634.1	101928153	ITGA9-AS1	hg38_genes_introns	FALSE	FALSE
chr3	37860301	37860600	chr3:37860300-37860600	chr3	37821101	37861700	40600	-	intron:263935	ENST00000663533.1	101928153	ITGA9-AS1	hg38_genes_introns	FALSE	FALSE
chr3	37860301	37860600	chr3:37860300-37860600	chr3	37834768	37861700	26933	-	intron:263940	ENST00000653285.1	101928153	ITGA9-AS1	hg38_genes_introns	FALSE	FALSE
chr3	37860301	37860600	chr3:37860300-37860600	chr3	37834768	37861700	26933	-	intron:263949	ENST00000655095.1	101928153	ITGA9-AS1	hg38_genes_introns	FALSE	FALSE
chr3	37860301	37860600	chr3:37860300-37860600	chr3	37834768	37861700	26933	-	intron:263957	ENST00000660790.1	101928153	ITGA9-AS1	hg38_genes_introns	FALSE	FALSE
chr3	37860301	37860600	chr3:37860300-37860600	chr3	37834768	37861700	26933	-	intron:263966	ENST00000420870.6	101928153	ITGA9-AS1	hg38_genes_introns	FALSE	FALSE
chr3	37860301	37860600	chr3:37860300-37860600	chr3	37834768	37861700	26933	-	intron:263970	ENST00000670835.1	101928153	ITGA9-AS1	hg38_genes_introns	FALSE	FALSE
chr3	37860301	37860600	chr3:37860300-37860600	chr3	37834768	37861700	26933	-	intron:263973	ENST00000438136.5	101928153	ITGA9-AS1	hg38_genes_introns	FALSE	FALSE
chr3	37860301	37860600	chr3:37860300-37860600	chr3	37834768	37861700	26933	-	intron:263977	ENST00000450990.5	101928153	ITGA9-AS1	hg38_genes_introns	FALSE	FALSE
chr3	37860301	37860600	chr3:37860300-37860600	chr3	37834768	37861700	26933	-	intron:263983	ENST00000657484.1	101928153	ITGA9-AS1	hg38_genes_introns	FALSE	FALSE
chr3	37860301	37860600	chr3:37860300-37860600	chr3	37834768	37861700	26933	-	intron:263988	ENST00000660349.1	101928153	ITGA9-AS1	hg38_genes_introns	FALSE	FALSE
chr3	37860301	37860600	chr3:37860300-37860600	chr3	37808881	37861700	52820	-	intron:263990	ENST00000660845.1	101928153	ITGA9-AS1	hg38_genes_introns	FALSE	FALSE
chr3	37860301	37860600	chr3:37860300-37860600	chr3	37834768	37861700	26933	-	intron:264007	ENST00000445429.5	101928153	ITGA9-AS1	hg38_genes_introns	FALSE	FALSE
chr3	37860301	37860600	chr3:37860300-37860600	chr3	37851493	37861700	10208	-	intron:264013	ENST00000457661.5	101928153	ITGA9-AS1	hg38_genes_introns	FALSE	FALSE
chr3	37860301	37860600	chr3:37860300-37860600	chr3	37834768	37861700	26933	-	intron:264023	ENST00000429532.5	101928153	ITGA9-AS1	hg38_genes_introns	FALSE	FALSE
chr3	37860301	37860600	chr3:37860300-37860600	chr3	37834768	37861700	26933	-	intron:264026	ENST00000630986.2	101928153	ITGA9-AS1	hg38_genes_introns	FALSE	FALSE
chr3	37860301	37860600	chr3:37860300-37860600	chr3	37851493	37861700	10208	-	intron:264031	ENST00000614028.4	101928153	ITGA9-AS1	hg38_genes_introns	FALSE	FALSE
chr3	37860301	37860600	chr3:37860300-37860600	chr3	37808881	37861700	52820	-	intron:264032	ENST00000629314.2	101928153	ITGA9-AS1	hg38_genes_introns	FALSE	FALSE
chr3	37860301	37860600	chr3:37860300-37860600	chr3	37851493	37861700	10208	-	intron:264035	ENST00000630010.2	101928153	ITGA9-AS1	hg38_genes_introns	FALSE	FALSE
chr3	37860301	37860600	chr3:37860300-37860600	chr3	37834768	37861700	26933	-	intron:264042	ENST00000366441.4	101928153	ITGA9-AS1	hg38_genes_introns	FALSE	FALSE
chr3	37860301	37860600	chr3:37860300-37860600	chr3	37860271	37860670	400	-	intronexonboundary:279623	ENST00000630589.2	101928153	ITGA9-AS1	hg38_genes_intronexonboundaries	FALSE	FALSE
chr3	37860301	37860600	chr3:37860300-37860600	chr3	37859979	37860378	400	-	exonintronboundary:287790	ENST00000630589.2	101928153	ITGA9-AS1	hg38_genes_exonintronboundaries	FALSE	FALSE
chr3	37860301	37860600	chr3:37860300-37860600	chr3	37860447	37862548	2102	*	island:4407	NA	NA	NA	hg38_cpg_islands	FALSE	FALSE
chr3	37860301	37860600	chr3:37860300-37860600	chr3	37858447	37860446	2000	*	shore:8126	NA	NA	NA	hg38_cpg_shores	FALSE	FALSE
chr3	37860301	37860600	chr3:37860300-37860600	chr3	37693655	37861771	168117	-	lncRNA:8350	ENST00000653023.1	101928153	ITGA9-AS1	hg38_lncrna_gencode	FALSE	FALSE
chr3	37860301	37860600	chr3:37860300-37860600	chr3	37693932	37861722	167791	-	lncRNA:8351	ENST00000663634.1	101928153	ITGA9-AS1	hg38_lncrna_gencode	FALSE	FALSE
chr3	37860301	37860600	chr3:37860300-37860600	chr3	37716907	37861764	144858	-	lncRNA:8353	ENST00000663533.1	101928153	ITGA9-AS1	hg38_lncrna_gencode	FALSE	FALSE
chr3	37860301	37860600	chr3:37860300-37860600	chr3	37717868	37861761	143894	-	lncRNA:8354	ENST00000653285.1	101928153	ITGA9-AS1	hg38_lncrna_gencode	FALSE	FALSE
chr3	37860301	37860600	chr3:37860300-37860600	chr3	37747847	37861748	113902	-	lncRNA:8357	ENST00000655095.1	101928153	ITGA9-AS1	hg38_lncrna_gencode	FALSE	FALSE
chr3	37860301	37860600	chr3:37860300-37860600	chr3	37748880	37861778	112899	-	lncRNA:8359	ENST00000660790.1	101928153	ITGA9-AS1	hg38_lncrna_gencode	FALSE	FALSE
chr3	37860301	37860600	chr3:37860300-37860600	chr3	37749078	37861774	112697	-	lncRNA:8361	ENST00000420870.6	101928153	ITGA9-AS1	hg38_lncrna_gencode	FALSE	FALSE
chr3	37860301	37860600	chr3:37860300-37860600	chr3	37749304	37861771	112468	-	lncRNA:8363	ENST00000670835.1	101928153	ITGA9-AS1	hg38_lncrna_gencode	FALSE	FALSE
chr3	37860301	37860600	chr3:37860300-37860600	chr3	37753689	37861738	108050	-	lncRNA:8364	ENST00000438136.5	101928153	ITGA9-AS1	hg38_lncrna_gencode	FALSE	FALSE
chr3	37860301	37860600	chr3:37860300-37860600	chr3	37790751	37861748	70998	-	lncRNA:8365	ENST00000450990.5	101928153	ITGA9-AS1	hg38_lncrna_gencode	FALSE	FALSE
chr3	37860301	37860600	chr3:37860300-37860600	chr3	37793680	37861787	68108	-	lncRNA:8366	ENST00000657484.1	101928153	ITGA9-AS1	hg38_lncrna_gencode	FALSE	FALSE
chr3	37860301	37860600	chr3:37860300-37860600	chr3	37794824	37861782	66959	-	lncRNA:8367	ENST00000660349.1	101928153	ITGA9-AS1	hg38_lncrna_gencode	FALSE	FALSE
chr3	37860301	37860600	chr3:37860300-37860600	chr3	37794886	37861802	66917	-	lncRNA:8368	ENST00000660845.1	101928153	ITGA9-AS1	hg38_lncrna_gencode	FALSE	FALSE
chr3	37860301	37860600	chr3:37860300-37860600	chr3	37806078	37861728	55651	-	lncRNA:8372	ENST00000445429.5	101928153	ITGA9-AS1	hg38_lncrna_gencode	FALSE	FALSE
chr3	37860301	37860600	chr3:37860300-37860600	chr3	37808468	37861780	53313	-	lncRNA:8374	ENST00000457661.5	101928153	ITGA9-AS1	hg38_lncrna_gencode	FALSE	FALSE
chr3	37860301	37860600	chr3:37860300-37860600	chr3	37808496	37861720	53225	-	lncRNA:8377	ENST00000429532.5	101928153	ITGA9-AS1	hg38_lncrna_gencode	FALSE	FALSE
chr3	37860301	37860600	chr3:37860300-37860600	chr3	37808496	37861727	53232	-	lncRNA:8378	ENST00000630986.2	101928153	ITGA9-AS1	hg38_lncrna_gencode	FALSE	FALSE
chr3	37860301	37860600	chr3:37860300-37860600	chr3	37808496	37861732	53237	-	lncRNA:8379	ENST00000614028.4	101928153	ITGA9-AS1	hg38_lncrna_gencode	FALSE	FALSE
chr3	37860301	37860600	chr3:37860300-37860600	chr3	37808496	37861732	53237	-	lncRNA:8380	ENST00000629314.2	101928153	ITGA9-AS1	hg38_lncrna_gencode	FALSE	FALSE
chr3	37860301	37860600	chr3:37860300-37860600	chr3	37808496	37861732	53237	-	lncRNA:8381	ENST00000630010.2	101928153	ITGA9-AS1	hg38_lncrna_gencode	FALSE	FALSE
chr3	37860301	37860600	chr3:37860300-37860600	chr3	37808501	37860470	51970	-	lncRNA:8382	ENST00000630589.2	101928153	ITGA9-AS1	hg38_lncrna_gencode	FALSE	FALSE
chr3	37860301	37860600	chr3:37860300-37860600	chr3	37818277	37861765	43489	-	lncRNA:8383	ENST00000366441.4	101928153	ITGA9-AS1	hg38_lncrna_gencode	FALSE	FALSE
chr11	45846901	45847200	chr11:45846900-45847200	chr11	45846118	45847117	1000	+	promoter:124576	ENST00000417225.6	1408	CRY2	hg38_genes_promoters	FALSE	FALSE
chr11	45846901	45847200	chr11:45846900-45847200	chr11	45846406	45847405	1000	+	promoter:124577	ENST00000443527.6	1408	CRY2	hg38_genes_promoters	FALSE	FALSE
chr11	45846901	45847200	chr11:45846900-45847200	chr11	45846406	45847405	1000	+	promoter:124578	ENST00000616623.4	1408	CRY2	hg38_genes_promoters	FALSE	FALSE
chr11	45846901	45847200	chr11:45846900-45847200	chr11	45846475	45847474	1000	+	promoter:124579	ENST00000616080.2	1408	CRY2	hg38_genes_promoters	FALSE	FALSE
chr11	45846901	45847200	chr11:45846900-45847200	chr11	45846478	45847477	1000	+	promoter:124580	ENST00000496571.5	1408	CRY2	hg38_genes_promoters	FALSE	FALSE
chr11	45846901	45847200	chr11:45846900-45847200	chr11	45846478	45847477	1000	+	promoter:124581	ENST00000532390.5	1408	CRY2	hg38_genes_promoters	FALSE	FALSE
chr11	45846901	45847200	chr11:45846900-45847200	chr11	45846478	45847477	1000	+	promoter:124582	ENST00000473199.5	1408	CRY2	hg38_genes_promoters	FALSE	FALSE
chr11	45846901	45847200	chr11:45846900-45847200	chr11	45847118	45847249	132	+	5UTR:83004	ENST00000417225.6	1408	CRY2	hg38_genes_5UTRs	FALSE	FALSE
chr11	45846901	45847200	chr11:45846900-45847200	chr11	45847118	45847281	164	+	exon:806014	ENST00000417225.6	1408	CRY2	hg38_genes_exons	FALSE	FALSE
chr11	45846901	45847200	chr11:45846900-45847200	chr11	45847118	45847281	164	+	firstexon:124576	ENST00000417225.6	1408	CRY2	hg38_genes_firstexons	FALSE	FALSE
chr11	45846901	45847200	chr11:45846900-45847200	chr11	45847081	45847480	400	+	exonintronboundary:735835	ENST00000417225.6	1408	CRY2	hg38_genes_exonintronboundaries	FALSE	FALSE
chr11	45846901	45847200	chr11:45846900-45847200	chr11	45847191	45847862	672	*	island:14388	NA	NA	NA	hg38_cpg_islands	FALSE	FALSE
chr11	45846901	45847200	chr11:45846900-45847200	chr11	45845191	45847190	2000	*	shore:26292	NA	NA	NA	hg38_cpg_shores	FALSE	FALSE
chr5	170266801	170267100	chr5:170266800-170267100	chr5	170267009	170267075	67	-	CDS:261027	ENST00000046794.10	3937	LCP2	hg38_genes_cds	FALSE	FALSE
chr5	170266801	170267100	chr5:170266800-170267100	chr5	170266808	170266891	84	-	CDS:261028	ENST00000046794.10	3937	LCP2	hg38_genes_cds	FALSE	FALSE
chr5	170266801	170267100	chr5:170266800-170267100	chr5	170267009	170267081	73	-	CDS:261040	ENST00000521416.5	3937	LCP2	hg38_genes_cds	FALSE	FALSE
chr5	170266801	170267100	chr5:170266800-170267100	chr5	170266808	170266891	84	-	CDS:261041	ENST00000521416.5	3937	LCP2	hg38_genes_cds	FALSE	FALSE
chr5	170266801	170267100	chr5:170266800-170267100	chr5	170267009	170267081	73	-	CDS:261053	ENST00000520344.1	3937	LCP2	hg38_genes_cds	FALSE	FALSE
chr5	170266801	170267100	chr5:170266800-170267100	chr5	170267082	170267296	215	-	5UTR:49405	ENST00000521416.5	3937	LCP2	hg38_genes_5UTRs	FALSE	FALSE
chr5	170266801	170267100	chr5:170266800-170267100	chr5	170267082	170267327	246	-	5UTR:49406	ENST00000520344.1	3937	LCP2	hg38_genes_5UTRs	FALSE	FALSE
chr5	170266801	170267100	chr5:170266800-170267100	chr5	170267009	170267075	67	-	exon:477160	ENST00000046794.10	3937	LCP2	hg38_genes_exons	FALSE	FALSE
chr5	170266801	170267100	chr5:170266800-170267100	chr5	170266808	170266891	84	-	exon:477161	ENST00000046794.10	3937	LCP2	hg38_genes_exons	FALSE	FALSE
chr5	170266801	170267100	chr5:170266800-170267100	chr5	170267009	170267296	288	-	exon:477175	ENST00000521416.5	3937	LCP2	hg38_genes_exons	FALSE	FALSE
chr5	170266801	170267100	chr5:170266800-170267100	chr5	170266808	170266891	84	-	exon:477176	ENST00000521416.5	3937	LCP2	hg38_genes_exons	FALSE	FALSE
chr5	170266801	170267100	chr5:170266800-170267100	chr5	170267009	170267327	319	-	exon:477190	ENST00000520344.1	3937	LCP2	hg38_genes_exons	FALSE	FALSE
chr5	170266801	170267100	chr5:170266800-170267100	chr5	170267009	170267296	288	-	firstexon:73258	ENST00000521416.5	3937	LCP2	hg38_genes_firstexons	FALSE	FALSE
chr5	170266801	170267100	chr5:170266800-170267100	chr5	170267009	170267327	319	-	firstexon:73260	ENST00000520344.1	3937	LCP2	hg38_genes_firstexons	FALSE	FALSE
chr5	170266801	170267100	chr5:170266800-170267100	chr5	170262993	170266807	3815	-	intron:403907	ENST00000046794.10	3937	LCP2	hg38_genes_introns	FALSE	FALSE
chr5	170266801	170267100	chr5:170266800-170267100	chr5	170266892	170267008	117	-	intron:403908	ENST00000046794.10	3937	LCP2	hg38_genes_introns	FALSE	FALSE
chr5	170266801	170267100	chr5:170266800-170267100	chr5	170267076	170268384	1309	-	intron:403909	ENST00000046794.10	3937	LCP2	hg38_genes_introns	FALSE	FALSE
chr5	170266801	170267100	chr5:170266800-170267100	chr5	170262993	170266807	3815	-	intron:403928	ENST00000521416.5	3937	LCP2	hg38_genes_introns	FALSE	FALSE
chr5	170266801	170267100	chr5:170266800-170267100	chr5	170266892	170267008	117	-	intron:403929	ENST00000521416.5	3937	LCP2	hg38_genes_introns	FALSE	FALSE
chr5	170266801	170267100	chr5:170266800-170267100	chr5	170262993	170267008	4016	-	intron:403937	ENST00000520344.1	3937	LCP2	hg38_genes_introns	FALSE	FALSE
chr5	170266801	170267100	chr5:170266800-170267100	chr5	170266692	170267091	400	-	intronexonboundary:433331	ENST00000046794.10	3937	LCP2	hg38_genes_intronexonboundaries	FALSE	FALSE
chr5	170266801	170267100	chr5:170266800-170267100	chr5	170266692	170267091	400	-	intronexonboundary:433332	ENST00000521416.5	3937	LCP2	hg38_genes_intronexonboundaries	FALSE	FALSE
chr5	170266801	170267100	chr5:170266800-170267100	chr5	170266876	170267275	400	-	intronexonboundary:433333	ENST00000046794.10	3937	LCP2	hg38_genes_intronexonboundaries	FALSE	FALSE
chr5	170266801	170267100	chr5:170266800-170267100	chr5	170267097	170267496	400	-	intronexonboundary:433334	ENST00000521416.5	3937	LCP2	hg38_genes_intronexonboundaries	FALSE	FALSE
chr5	170266801	170267100	chr5:170266800-170267100	chr5	170266609	170267008	400	-	exonintronboundary:435607	ENST00000046794.10	3937	LCP2	hg38_genes_exonintronboundaries	FALSE	FALSE
chr5	170266801	170267100	chr5:170266800-170267100	chr5	170266609	170267008	400	-	exonintronboundary:435608	ENST00000521416.5	3937	LCP2	hg38_genes_exonintronboundaries	FALSE	FALSE
chr5	170266801	170267100	chr5:170266800-170267100	chr5	170266810	170267209	400	-	exonintronboundary:435609	ENST00000046794.10	3937	LCP2	hg38_genes_exonintronboundaries	FALSE	FALSE
chr5	170266801	170267100	chr5:170266800-170267100	chr5	170266810	170267209	400	-	exonintronboundary:435610	ENST00000521416.5	3937	LCP2	hg38_genes_exonintronboundaries	FALSE	FALSE
chr5	170266801	170267100	chr5:170266800-170267100	chr5	170266810	170267209	400	-	exonintronboundary:435611	ENST00000520344.1	3937	LCP2	hg38_genes_exonintronboundaries	FALSE	FALSE
chr5	170266801	170267100	chr5:170266800-170267100	chr5	170237226	170499864	262639	*	inter:5661	NA	NA	NA	hg38_cpg_inter	FALSE	FALSE
chr11	62653501	62653800	chr11:62653500-62653800	chr11	62653303	62654302	1000	-	promoter:132597	ENST00000330574.2	80789	INTS5	hg38_genes_promoters	FALSE	FALSE
chr11	62653501	62653800	chr11:62653500-62653800	chr11	62650000	62663235	13236	-	intron:724007	ENST00000528405.1	80789	INTS5	hg38_genes_introns	FALSE	FALSE
chr11	62653501	62653800	chr11:62653500-62653800	chr11	62653103	62653502	400	-	intronexonboundary:776181	ENST00000330574.2	80789	INTS5	hg38_genes_intronexonboundaries	FALSE	FALSE
chr11	62653501	62653800	chr11:62653500-62653800	chr11	62653453	62655452	2000	*	shore:26573	NA	NA	NA	hg38_cpg_shores	FALSE	FALSE
chr1	203628301	203628600	chr1:203628300-203628600	chr1	203627220	203682741	55522	+	intron:51712	ENST00000367218.7	493	ATP2B4	hg38_genes_introns	FALSE	FALSE
chr1	203628301	203628600	chr1:203628300-203628600	chr1	203627220	203682741	55522	+	intron:51733	ENST00000357681.10	493	ATP2B4	hg38_genes_introns	FALSE	FALSE
chr1	203628301	203628600	chr1:203628300-203628600	chr1	203627343	203629342	2000	*	shore:3901	NA	NA	NA	hg38_cpg_shores	FALSE	FALSE
chr17	36642301	36642600	chr17:36642300-36642600	chr17	36634699	36679753	45055	*	intergenic:18398	NA	NA	NA	hg38_genes_intergenic	FALSE	FALSE
chr17	36642301	36642600	chr17:36642300-36642600	chr17	36641387	36642304	918	*	island:20804	NA	NA	NA	hg38_cpg_islands	FALSE	FALSE
chr17	36642301	36642600	chr17:36642300-36642600	chr17	36642305	36644304	2000	*	shore:38025	NA	NA	NA	hg38_cpg_shores	FALSE	FALSE
chr11	100686901	100687200	chr11:100686900-100687200	chr11	100686288	100687287	1000	+	promoter:127909	ENST00000298815.13	143872	ARHGAP42	hg38_genes_promoters	FALSE	FALSE
chr11	100686901	100687200	chr11:100686900-100687200	chr11	100686653	100687652	1000	+	promoter:127910	ENST00000524892.7	143872	ARHGAP42	hg38_genes_promoters	FALSE	FALSE
chr11	100686901	100687200	chr11:100686900-100687200	chr11	100685704	100687632	1929	-	intron:737635	ENST00000501397.1	100128386	ARHGAP42-AS1	hg38_genes_introns	FALSE	FALSE
chr11	100686901	100687200	chr11:100686900-100687200	chr11	100687192	100687670	479	*	island:15028	NA	NA	NA	hg38_cpg_islands	FALSE	FALSE
chr11	100686901	100687200	chr11:100686900-100687200	chr11	100685192	100687191	2000	*	shore:27473	NA	NA	NA	hg38_cpg_shores	FALSE	FALSE
chr11	100686901	100687200	chr11:100686900-100687200	chr11	100684162	100687955	3794	-	lncRNA:27685	ENST00000501397.1	NA	AP001351.1	hg38_lncrna_gencode	FALSE	FALSE
chr8	11693101	11693400	chr8:11693100-11693400	chr8	11677064	11700510	23447	+	intron:529179	ENST00000528712.5	2626	GATA4	hg38_genes_introns	FALSE	FALSE
chr8	11693101	11693400	chr8:11693100-11693400	chr8	11677064	11700510	23447	+	intron:529185	ENST00000532977.1	2626	GATA4	hg38_genes_introns	FALSE	FALSE
chr8	11693101	11693400	chr8:11693100-11693400	chr8	11692661	11700507	7847	+	intron:529187	ENST00000526974.1	2626	GATA4	hg38_genes_introns	FALSE	FALSE
chr8	11693101	11693400	chr8:11693100-11693400	chr8	11693077	11695076	2000	*	shore:19507	NA	NA	NA	hg38_cpg_shores	FALSE	FALSE
chr9	114930001	114930300	chr9:114930000-114930300	chr9	114930109	114930303	195	-	CDS:395632	ENST00000618336.4	944	TNFSF8	hg38_genes_cds	FALSE	FALSE
chr9	114930001	114930300	chr9:114930000-114930300	chr9	114930109	114930303	195	-	CDS:395637	ENST00000223795.3	944	TNFSF8	hg38_genes_cds	FALSE	FALSE
chr9	114930001	114930300	chr9:114930000-114930300	chr9	114930109	114930595	487	-	exon:726965	ENST00000618336.4	944	TNFSF8	hg38_genes_exons	FALSE	FALSE
chr9	114930001	114930300	chr9:114930000-114930300	chr9	114930109	114930591	483	-	exon:726972	ENST00000223795.3	944	TNFSF8	hg38_genes_exons	FALSE	FALSE
chr9	114930001	114930300	chr9:114930000-114930300	chr9	114930109	114930595	487	-	firstexon:112817	ENST00000618336.4	944	TNFSF8	hg38_genes_firstexons	FALSE	FALSE
chr9	114930001	114930300	chr9:114930000-114930300	chr9	114930109	114930591	483	-	firstexon:112819	ENST00000223795.3	944	TNFSF8	hg38_genes_firstexons	FALSE	FALSE
chr9	114930001	114930300	chr9:114930000-114930300	chr9	114921599	114969583	47985	+	intron:587692	ENST00000648852.1	NA	NA	hg38_genes_introns	FALSE	FALSE
chr9	114930001	114930300	chr9:114930000-114930300	chr9	114885309	114969583	84275	+	intron:587696	ENST00000649565.1	NA	NA	hg38_genes_introns	FALSE	FALSE
chr9	114930001	114930300	chr9:114930000-114930300	chr9	114918139	114930108	11970	-	intron:614152	ENST00000618336.4	944	TNFSF8	hg38_genes_introns	FALSE	FALSE
chr9	114930001	114930300	chr9:114930000-114930300	chr9	114918139	114930108	11970	-	intron:614156	ENST00000223795.3	944	TNFSF8	hg38_genes_introns	FALSE	FALSE
chr9	114930001	114930300	chr9:114930000-114930300	chr9	114929910	114930309	400	-	exonintronboundary:662759	ENST00000618336.4	944	TNFSF8	hg38_genes_exonintronboundaries	FALSE	FALSE
chr9	114930001	114930300	chr9:114930000-114930300	chr9	114929910	114930309	400	-	exonintronboundary:662760	ENST00000223795.3	944	TNFSF8	hg38_genes_exonintronboundaries	FALSE	FALSE
chr9	114930001	114930300	chr9:114930000-114930300	chr9	114615797	116150082	1534286	*	inter:9209	NA	NA	NA	hg38_cpg_inter	FALSE	FALSE
chr6	100458001	100458300	chr6:100458000-100458300	chr6	100453845	100463293	9449	-	intron:454943	ENST00000369208.8	6492	SIM1	hg38_genes_introns	FALSE	FALSE
chr6	100458001	100458300	chr6:100458000-100458300	chr6	100453845	100463293	9449	-	intron:454954	ENST00000262901.4	6492	SIM1	hg38_genes_introns	FALSE	FALSE
chr6	100458001	100458300	chr6:100458000-100458300	chr6	100458076	100458810	735	*	island:8421	NA	NA	NA	hg38_cpg_islands	FALSE	FALSE
chr6	100458001	100458300	chr6:100458000-100458300	chr6	100457822	100458075	254	*	shore:15463	NA	NA	NA	hg38_cpg_shores	FALSE	FALSE
chr15	44288401	44288700	chr15:44288400-44288700	chr15	44287719	44288718	1000	+	promoter:164228	ENST00000299957.11	113201	GOLM2	hg38_genes_promoters	FALSE	FALSE
chr15	44288401	44288700	chr15:44288400-44288700	chr15	44287729	44288728	1000	+	promoter:164229	ENST00000559222.5	113201	GOLM2	hg38_genes_promoters	FALSE	FALSE
chr15	44288401	44288700	chr15:44288400-44288700	chr15	44287731	44288730	1000	+	promoter:164230	ENST00000557945.5	113201	GOLM2	hg38_genes_promoters	FALSE	FALSE
chr15	44288401	44288700	chr15:44288400-44288700	chr15	44287733	44288732	1000	+	promoter:164231	ENST00000650436.1	113201	GOLM2	hg38_genes_promoters	FALSE	FALSE
chr15	44288401	44288700	chr15:44288400-44288700	chr15	44287738	44288737	1000	+	promoter:164232	ENST00000429162.2	113201	GOLM2	hg38_genes_promoters	FALSE	FALSE
chr15	44288401	44288700	chr15:44288400-44288700	chr15	44287760	44288759	1000	+	promoter:164233	ENST00000345795.6	113201	GOLM2	hg38_genes_promoters	FALSE	FALSE
chr15	44288401	44288700	chr15:44288400-44288700	chr15	44288105	44289104	1000	+	promoter:164234	ENST00000558735.1	113201	GOLM2	hg38_genes_promoters	FALSE	FALSE
chr15	44288401	44288700	chr15:44288400-44288700	chr15	44288606	44289345	740	*	island:18148	NA	NA	NA	hg38_cpg_islands	FALSE	FALSE
chr15	44288401	44288700	chr15:44288400-44288700	chr15	44286606	44288605	2000	*	shore:33248	NA	NA	NA	hg38_cpg_shores	FALSE	FALSE
chr2	154698901	154699200	chr2:154698900-154699200	chr2	154698708	154702707	4000	-	1to5kb:34899	ENST00000654516.1	NA	NA	hg38_genes_1to5kb	FALSE	FALSE
chr2	154698901	154699200	chr2:154698900-154699200	chr2	154695938	154699937	4000	-	1to5kb:34900	ENST00000662205.1	NA	NA	hg38_genes_1to5kb	FALSE	FALSE
chr2	154698901	154699200	chr2:154698900-154699200	chr2	154698818	154702817	4000	-	1to5kb:34901	ENST00000443901.1	NA	NA	hg38_genes_1to5kb	FALSE	FALSE
chr2	154698901	154699200	chr2:154698900-154699200	chr2	154698776	154699477	702	+	CDS:92753	ENST00000544049.2	3760	KCNJ3	hg38_genes_cds	FALSE	FALSE
chr2	154698901	154699200	chr2:154698900-154699200	chr2	154698776	154699477	702	+	CDS:92755	ENST00000295101.3	3760	KCNJ3	hg38_genes_cds	FALSE	FALSE
chr2	154698901	154699200	chr2:154698900-154699200	chr2	154698581	154699477	897	+	exon:167973	ENST00000544049.2	3760	KCNJ3	hg38_genes_exons	FALSE	FALSE
chr2	154698901	154699200	chr2:154698900-154699200	chr2	154698695	154699477	783	+	exon:167975	ENST00000295101.3	3760	KCNJ3	hg38_genes_exons	FALSE	FALSE
chr2	154698901	154699200	chr2:154698900-154699200	chr2	154698581	154699477	897	+	firstexon:25960	ENST00000544049.2	3760	KCNJ3	hg38_genes_firstexons	FALSE	FALSE
chr2	154698901	154699200	chr2:154698900-154699200	chr2	154698695	154699477	783	+	firstexon:25961	ENST00000295101.3	3760	KCNJ3	hg38_genes_firstexons	FALSE	FALSE
chr2	154698901	154699200	chr2:154698900-154699200	chr2	154697975	154699270	1296	+	intron:142011	ENST00000651198.1	3760	KCNJ3	hg38_genes_introns	FALSE	FALSE
chr2	154698901	154699200	chr2:154698900-154699200	chr2	154699071	154699470	400	+	intronexonboundary:149850	ENST00000651198.1	3760	KCNJ3	hg38_genes_intronexonboundaries	FALSE	FALSE
chr2	154698901	154699200	chr2:154698900-154699200	chr2	154697493	154699557	2065	*	island:3572	NA	NA	NA	hg38_cpg_islands	FALSE	FALSE
chr2	37345201	37345500	chr2:37345200-37345500	chr2	37344797	37348796	4000	-	1to5kb:30946	ENST00000647879.1	NA	NA	hg38_genes_1to5kb	FALSE	FALSE
chr2	37345201	37345500	chr2:37345200-37345500	chr2	37342924	37352788	9865	+	intron:122599	ENST00000650442.1	25797	QPCT	hg38_genes_introns	FALSE	FALSE
chr2	37345201	37345500	chr2:37345200-37345500	chr2	37344852	37359579	14728	+	intron:122602	ENST00000404976.5	25797	QPCT	hg38_genes_introns	FALSE	FALSE
chr2	37345201	37345500	chr2:37345200-37345500	chr2	37344852	37352788	7937	+	intron:122607	ENST00000338415.8	25797	QPCT	hg38_genes_introns	FALSE	FALSE
chr2	37345201	37345500	chr2:37345200-37345500	chr2	37344852	37352788	7937	+	intron:122613	ENST00000470075.1	25797	QPCT	hg38_genes_introns	FALSE	FALSE
chr2	37345201	37345500	chr2:37345200-37345500	chr2	37344533	37345254	722	*	island:2824	NA	NA	NA	hg38_cpg_islands	FALSE	FALSE
chr2	37345201	37345500	chr2:37345200-37345500	chr2	37345255	37347254	2000	*	shore:5197	NA	NA	NA	hg38_cpg_shores	FALSE	FALSE
chr15	89367301	89367600	chr15:89367300-89367600	chr15	89367017	89368016	1000	+	promoter:166402	ENST00000385084.1	407051	MIR9-3	hg38_genes_promoters	FALSE	FALSE
chr15	89367301	89367600	chr15:89367300-89367600	chr15	89367082	89368081	1000	+	promoter:166403	ENST00000654079.1	254559	MIR9-3HG	hg38_genes_promoters	FALSE	FALSE
chr15	89367301	89367600	chr15:89367300-89367600	chr15	89367141	89368140	1000	+	promoter:166404	ENST00000670779.1	254559	MIR9-3HG	hg38_genes_promoters	FALSE	FALSE
chr15	89367301	89367600	chr15:89367300-89367600	chr15	89367212	89368211	1000	+	promoter:166405	ENST00000658764.1	254559	MIR9-3HG	hg38_genes_promoters	FALSE	FALSE
chr15	89367301	89367600	chr15:89367300-89367600	chr15	89364099	89368098	4000	+	1to5kb:166406	ENST00000655673.1	254559	MIR9-3HG	hg38_genes_1to5kb	FALSE	FALSE
chr15	89367301	89367600	chr15:89367300-89367600	chr15	89364103	89368102	4000	+	1to5kb:166407	ENST00000656907.1	254559	MIR9-3HG	hg38_genes_1to5kb	FALSE	FALSE
chr15	89367301	89367600	chr15:89367300-89367600	chr15	89364114	89368113	4000	+	1to5kb:166408	ENST00000659850.1	254559	MIR9-3HG	hg38_genes_1to5kb	FALSE	FALSE
chr15	89367301	89367600	chr15:89367300-89367600	chr15	89364121	89368120	4000	+	1to5kb:166409	ENST00000662942.1	254559	MIR9-3HG	hg38_genes_1to5kb	FALSE	FALSE
chr15	89367301	89367600	chr15:89367300-89367600	chr15	89364121	89368120	4000	+	1to5kb:166410	ENST00000662043.1	254559	MIR9-3HG	hg38_genes_1to5kb	FALSE	FALSE
chr15	89367301	89367600	chr15:89367300-89367600	chr15	89364125	89368124	4000	+	1to5kb:166411	ENST00000669037.1	254559	MIR9-3HG	hg38_genes_1to5kb	FALSE	FALSE
chr15	89367301	89367600	chr15:89367300-89367600	chr15	89364155	89368154	4000	+	1to5kb:166412	ENST00000560663.5	254559	MIR9-3HG	hg38_genes_1to5kb	FALSE	FALSE
chr15	89367301	89367600	chr15:89367300-89367600	chr15	89366603	89370602	4000	+	1to5kb:166413	ENST00000666816.1	254559	MIR9-3HG	hg38_genes_1to5kb	FALSE	FALSE
chr15	89367301	89367600	chr15:89367300-89367600	chr15	89366604	89370603	4000	+	1to5kb:166414	ENST00000658770.1	254559	MIR9-3HG	hg38_genes_1to5kb	FALSE	FALSE
chr15	89367301	89367600	chr15:89367300-89367600	chr15	89366985	89370984	4000	+	1to5kb:166415	ENST00000560596.6	254559	MIR9-3HG	hg38_genes_1to5kb	FALSE	FALSE
chr15	89367301	89367600	chr15:89367300-89367600	chr15	89363422	89367421	4000	-	1to5kb:170816	ENST00000664970.1	NA	NA	hg38_genes_1to5kb	FALSE	FALSE
chr15	89367301	89367600	chr15:89367300-89367600	chr15	89362270	89378041	15772	+	intron:902349	ENST00000536780.6	254559	MIR9-3HG	hg38_genes_introns	FALSE	FALSE
chr15	89367301	89367600	chr15:89367300-89367600	chr15	89362736	89378041	15306	+	intron:902355	ENST00000654171.1	254559	MIR9-3HG	hg38_genes_introns	FALSE	FALSE
chr15	89367301	89367600	chr15:89367300-89367600	chr15	89362732	89378041	15310	+	intron:902361	ENST00000561327.5	254559	MIR9-3HG	hg38_genes_introns	FALSE	FALSE
chr15	89367301	89367600	chr15:89367300-89367600	chr15	89362736	89368046	5311	+	intron:902366	ENST00000657897.1	254559	MIR9-3HG	hg38_genes_introns	FALSE	FALSE
chr15	89367301	89367600	chr15:89367300-89367600	chr15	89362736	89378041	15306	+	intron:902372	ENST00000661040.1	254559	MIR9-3HG	hg38_genes_introns	FALSE	FALSE
chr15	89367301	89367600	chr15:89367300-89367600	chr15	89362736	89368046	5311	+	intron:902377	ENST00000654184.1	254559	MIR9-3HG	hg38_genes_introns	FALSE	FALSE
chr15	89367301	89367600	chr15:89367300-89367600	chr15	89362736	89387430	24695	+	intron:902382	ENST00000658194.1	254559	MIR9-3HG	hg38_genes_introns	FALSE	FALSE
chr15	89367301	89367600	chr15:89367300-89367600	chr15	89362736	89378041	15306	+	intron:902385	ENST00000661036.1	254559	MIR9-3HG	hg38_genes_introns	FALSE	FALSE
chr15	89367301	89367600	chr15:89367300-89367600	chr15	89362736	89378041	15306	+	intron:902390	ENST00000659235.1	254559	MIR9-3HG	hg38_genes_introns	FALSE	FALSE
chr15	89367301	89367600	chr15:89367300-89367600	chr15	89362736	89387430	24695	+	intron:902397	ENST00000669499.1	254559	MIR9-3HG	hg38_genes_introns	FALSE	FALSE
chr15	89367301	89367600	chr15:89367300-89367600	chr15	89367290	89368946	1657	*	island:18550	NA	NA	NA	hg38_cpg_islands	FALSE	FALSE
chr15	89367301	89367600	chr15:89367300-89367600	chr15	89361579	89398487	36909	+	lncRNA:34798	ENST00000536780.6	254559	MIR9-3HG	hg38_lncrna_gencode	FALSE	FALSE
chr15	89367301	89367600	chr15:89367300-89367600	chr15	89362474	89398485	36012	+	lncRNA:34799	ENST00000654171.1	254559	MIR9-3HG	hg38_lncrna_gencode	FALSE	FALSE
chr15	89367301	89367600	chr15:89367300-89367600	chr15	89362487	89395331	32845	+	lncRNA:34800	ENST00000561327.5	254559	MIR9-3HG	hg38_lncrna_gencode	FALSE	FALSE
chr15	89367301	89367600	chr15:89367300-89367600	chr15	89362509	89398484	35976	+	lncRNA:34801	ENST00000661040.1	254559	MIR9-3HG	hg38_lncrna_gencode	FALSE	FALSE
chr15	89367301	89367600	chr15:89367300-89367600	chr15	89362509	89398484	35976	+	lncRNA:34802	ENST00000657897.1	254559	MIR9-3HG	hg38_lncrna_gencode	FALSE	FALSE
chr15	89367301	89367600	chr15:89367300-89367600	chr15	89362509	89398485	35977	+	lncRNA:34803	ENST00000654184.1	254559	MIR9-3HG	hg38_lncrna_gencode	FALSE	FALSE
chr15	89367301	89367600	chr15:89367300-89367600	chr15	89362516	89398484	35969	+	lncRNA:34804	ENST00000658194.1	254559	MIR9-3HG	hg38_lncrna_gencode	FALSE	FALSE
chr15	89367301	89367600	chr15:89367300-89367600	chr15	89362517	89398484	35968	+	lncRNA:34805	ENST00000661036.1	254559	MIR9-3HG	hg38_lncrna_gencode	FALSE	FALSE
chr15	89367301	89367600	chr15:89367300-89367600	chr15	89362662	89398484	35823	+	lncRNA:34806	ENST00000659235.1	254559	MIR9-3HG	hg38_lncrna_gencode	FALSE	FALSE
chr15	89367301	89367600	chr15:89367300-89367600	chr15	89362686	89398484	35799	+	lncRNA:34807	ENST00000669499.1	254559	MIR9-3HG	hg38_lncrna_gencode	FALSE	FALSE
chr1	155191201	155191500	chr1:155191200-155191500	chr1	155190004	155194003	4000	+	1to5kb:6954	ENST00000447623.2	105371450	THBS3-AS1	hg38_genes_1to5kb	FALSE	FALSE
chr1	155191201	155191500	chr1:155191200-155191500	chr1	155190177	155194176	4000	+	1to5kb:6955	ENST00000607575.3	693235	MIR92B	hg38_genes_1to5kb	FALSE	FALSE
chr1	155191201	155191500	chr1:155191200-155191500	chr1	155188273	155192272	4000	-	1to5kb:17174	ENST00000473363.3	200185	KRTCAP2	hg38_genes_1to5kb	FALSE	FALSE
chr1	155191201	155191500	chr1:155191200-155191500	chr1	155189352	155193351	4000	-	1to5kb:17184	ENST00000462317.5	4582	MUC1	hg38_genes_1to5kb	FALSE	FALSE
chr1	155191201	155191500	chr1:155191200-155191500	chr1	155188768	155192767	4000	-	1to5kb:17185	ENST00000485118.5	4582	MUC1	hg38_genes_1to5kb	FALSE	FALSE
chr1	155191201	155191500	chr1:155191200-155191500	chr1	155188832	155192831	4000	-	1to5kb:17202	ENST00000468978.2	4582	MUC1	hg38_genes_1to5kb	FALSE	FALSE
chr1	155191201	155191500	chr1:155191200-155191500	chr1	155191459	155192283	825	-	CDS:65141	ENST00000611571.4	4582	MUC1	hg38_genes_cds	FALSE	FALSE
chr1	155191201	155191500	chr1:155191200-155191500	chr1	155190955	155191337	383	-	CDS:65142	ENST00000611571.4	4582	MUC1	hg38_genes_cds	FALSE	FALSE
chr1	155191201	155191500	chr1:155191200-155191500	chr1	155191459	155192283	825	-	exon:114764	ENST00000611571.4	4582	MUC1	hg38_genes_exons	FALSE	FALSE
chr1	155191201	155191500	chr1:155191200-155191500	chr1	155190955	155191337	383	-	exon:114765	ENST00000611571.4	4582	MUC1	hg38_genes_exons	FALSE	FALSE
chr1	155191201	155191500	chr1:155191200-155191500	chr1	155188617	155191907	3291	-	intron:97571	ENST00000620103.4	4582	MUC1	hg38_genes_introns	FALSE	FALSE
chr1	155191201	155191500	chr1:155191200-155191500	chr1	155188064	155192182	4119	-	intron:97577	ENST00000338684.9	4582	MUC1	hg38_genes_introns	FALSE	FALSE
chr1	155191201	155191500	chr1:155191200-155191500	chr1	155188213	155192182	3970	-	intron:97583	ENST00000610359.4	4582	MUC1	hg38_genes_introns	FALSE	FALSE
chr1	155191201	155191500	chr1:155191200-155191500	chr1	155191338	155191458	121	-	intron:97593	ENST00000611571.4	4582	MUC1	hg38_genes_introns	FALSE	FALSE
chr1	155191201	155191500	chr1:155191200-155191500	chr1	155187539	155191999	4461	-	intron:97597	ENST00000611577.4	4582	MUC1	hg38_genes_introns	FALSE	FALSE
chr1	155191201	155191500	chr1:155191200-155191500	chr1	155188617	155191907	3291	-	intron:97604	ENST00000612778.4	4582	MUC1	hg38_genes_introns	FALSE	FALSE
chr1	155191201	155191500	chr1:155191200-155191500	chr1	155188286	155192182	3897	-	intron:97610	ENST00000614519.4	4582	MUC1	hg38_genes_introns	FALSE	FALSE
chr1	155191201	155191500	chr1:155191200-155191500	chr1	155188232	155192182	3951	-	intron:97615	ENST00000615517.4	4582	MUC1	hg38_genes_introns	FALSE	FALSE
chr1	155191201	155191500	chr1:155191200-155191500	chr1	155188232	155192182	3951	-	intron:97631	ENST00000368392.7	4582	MUC1	hg38_genes_introns	FALSE	FALSE
chr1	155191201	155191500	chr1:155191200-155191500	chr1	155188286	155192182	3897	-	intron:97637	ENST00000368393.7	4582	MUC1	hg38_genes_introns	FALSE	FALSE
chr1	155191201	155191500	chr1:155191200-155191500	chr1	155188055	155192182	4128	-	intron:97643	ENST00000438413.5	4582	MUC1	hg38_genes_introns	FALSE	FALSE
chr1	155191201	155191500	chr1:155191200-155191500	chr1	155188286	155192182	3897	-	intron:97651	ENST00000457295.6	4582	MUC1	hg38_genes_introns	FALSE	FALSE
chr1	155191201	155191500	chr1:155191200-155191500	chr1	155188504	155192182	3679	-	intron:97659	ENST00000462215.5	4582	MUC1	hg38_genes_introns	FALSE	FALSE
chr1	155191201	155191500	chr1:155191200-155191500	chr1	155188504	155192182	3679	-	intron:97667	ENST00000610468.4	4582	MUC1	hg38_genes_introns	FALSE	FALSE
chr1	155191201	155191500	chr1:155191200-155191500	chr1	155187545	155192182	4638	-	intron:97671	ENST00000342482.8	4582	MUC1	hg38_genes_introns	FALSE	FALSE
chr1	155191201	155191500	chr1:155191200-155191500	chr1	155188213	155192182	3970	-	intron:97677	ENST00000343256.9	4582	MUC1	hg38_genes_introns	FALSE	FALSE
chr1	155191201	155191500	chr1:155191200-155191500	chr1	155188286	155192182	3897	-	intron:97681	ENST00000368389.6	4582	MUC1	hg38_genes_introns	FALSE	FALSE
chr1	155191201	155191500	chr1:155191200-155191500	chr1	155188232	155192182	3951	-	intron:97688	ENST00000368390.7	4582	MUC1	hg38_genes_introns	FALSE	FALSE
chr1	155191201	155191500	chr1:155191200-155191500	chr1	155188232	155192182	3951	-	intron:97692	ENST00000368396.8	4582	MUC1	hg38_genes_introns	FALSE	FALSE
chr1	155191201	155191500	chr1:155191200-155191500	chr1	155188213	155192182	3970	-	intron:97698	ENST00000368398.7	4582	MUC1	hg38_genes_introns	FALSE	FALSE
chr1	155191201	155191500	chr1:155191200-155191500	chr1	155188213	155192182	3970	-	intron:97703	ENST00000467134.5	4582	MUC1	hg38_genes_introns	FALSE	FALSE
chr1	155191201	155191500	chr1:155191200-155191500	chr1	155188232	155192182	3951	-	intron:97709	ENST00000471283.5	4582	MUC1	hg38_genes_introns	FALSE	FALSE
chr1	155191201	155191500	chr1:155191200-155191500	chr1	155188232	155192182	3951	-	intron:97715	ENST00000498431.5	4582	MUC1	hg38_genes_introns	FALSE	FALSE
chr1	155191201	155191500	chr1:155191200-155191500	chr1	155188286	155192182	3897	-	intron:97722	ENST00000337604.6	4582	MUC1	hg38_genes_introns	FALSE	FALSE
chr1	155191201	155191500	chr1:155191200-155191500	chr1	155191138	155191537	400	-	intronexonboundary:102660	ENST00000611571.4	4582	MUC1	hg38_genes_intronexonboundaries	FALSE	FALSE
chr1	155191201	155191500	chr1:155191200-155191500	chr1	155191260	155191659	400	-	exonintronboundary:107493	ENST00000611571.4	4582	MUC1	hg38_genes_exonintronboundaries	FALSE	FALSE
chr1	155191201	155191500	chr1:155191200-155191500	chr1	155188536	155192004	3469	*	island:1793	NA	NA	NA	hg38_cpg_islands	FALSE	FALSE
chr13	111893401	111893700	chr13:111893400-111893700	chr13	111892412	111893411	1000	+	promoter:151784	ENST00000670406.1	101928616	LINC00354	hg38_genes_promoters	FALSE	FALSE
chr13	111893401	111893700	chr13:111893400-111893700	chr13	111892739	111893738	1000	+	promoter:151785	ENST00000668961.1	101928616	LINC00354	hg38_genes_promoters	FALSE	FALSE
chr13	111893401	111893700	chr13:111893400-111893700	chr13	111892745	111893744	1000	+	promoter:151786	ENST00000661311.1	101928616	LINC00354	hg38_genes_promoters	FALSE	FALSE
chr13	111893401	111893700	chr13:111893400-111893700	chr13	111893268	111893448	181	+	exon:977175	ENST00000662993.1	101928616	LINC00354	hg38_genes_exons	FALSE	FALSE
chr13	111893401	111893700	chr13:111893400-111893700	chr13	111893329	111893448	120	+	exon:977177	ENST00000655071.1	101928616	LINC00354	hg38_genes_exons	FALSE	FALSE
chr13	111893401	111893700	chr13:111893400-111893700	chr13	111893375	111893448	74	+	exon:977180	ENST00000670855.1	101928616	LINC00354	hg38_genes_exons	FALSE	FALSE
chr13	111893401	111893700	chr13:111893400-111893700	chr13	111893394	111893448	55	+	exon:977184	ENST00000655663.1	101928616	LINC00354	hg38_genes_exons	FALSE	FALSE
chr13	111893401	111893700	chr13:111893400-111893700	chr13	111893412	111893574	163	+	exon:977187	ENST00000670406.1	101928616	LINC00354	hg38_genes_exons	FALSE	FALSE
chr13	111893401	111893700	chr13:111893400-111893700	chr13	111893268	111893448	181	+	firstexon:151780	ENST00000662993.1	101928616	LINC00354	hg38_genes_firstexons	FALSE	FALSE
chr13	111893401	111893700	chr13:111893400-111893700	chr13	111893329	111893448	120	+	firstexon:151781	ENST00000655071.1	101928616	LINC00354	hg38_genes_firstexons	FALSE	FALSE
chr13	111893401	111893700	chr13:111893400-111893700	chr13	111893375	111893448	74	+	firstexon:151782	ENST00000670855.1	101928616	LINC00354	hg38_genes_firstexons	FALSE	FALSE
chr13	111893401	111893700	chr13:111893400-111893700	chr13	111893394	111893448	55	+	firstexon:151783	ENST00000655663.1	101928616	LINC00354	hg38_genes_firstexons	FALSE	FALSE
chr13	111893401	111893700	chr13:111893400-111893700	chr13	111893412	111893574	163	+	firstexon:151784	ENST00000670406.1	101928616	LINC00354	hg38_genes_firstexons	FALSE	FALSE
chr13	111893401	111893700	chr13:111893400-111893700	chr13	111865383	111899988	34606	+	intron:825395	ENST00000663211.1	101928616	LINC00354	hg38_genes_introns	FALSE	FALSE
chr13	111893401	111893700	chr13:111893400-111893700	chr13	111893449	111899988	6540	+	intron:825396	ENST00000662993.1	101928616	LINC00354	hg38_genes_introns	FALSE	FALSE
chr13	111893401	111893700	chr13:111893400-111893700	chr13	111893449	111899988	6540	+	intron:825397	ENST00000655071.1	101928616	LINC00354	hg38_genes_introns	FALSE	FALSE
chr13	111893401	111893700	chr13:111893400-111893700	chr13	111893449	111899988	6540	+	intron:825399	ENST00000670855.1	101928616	LINC00354	hg38_genes_introns	FALSE	FALSE
chr13	111893401	111893700	chr13:111893400-111893700	chr13	111893449	111899988	6540	+	intron:825402	ENST00000655663.1	101928616	LINC00354	hg38_genes_introns	FALSE	FALSE
chr13	111893401	111893700	chr13:111893400-111893700	chr13	111893575	111899988	6414	+	intron:825404	ENST00000670406.1	101928616	LINC00354	hg38_genes_introns	FALSE	FALSE
chr13	111893401	111893700	chr13:111893400-111893700	chr13	111893248	111893647	400	+	exonintronboundary:890973	ENST00000662993.1	101928616	LINC00354	hg38_genes_exonintronboundaries	FALSE	FALSE
chr13	111893401	111893700	chr13:111893400-111893700	chr13	111893248	111893647	400	+	exonintronboundary:890974	ENST00000655071.1	101928616	LINC00354	hg38_genes_exonintronboundaries	FALSE	FALSE
chr13	111893401	111893700	chr13:111893400-111893700	chr13	111893248	111893647	400	+	exonintronboundary:890975	ENST00000670855.1	101928616	LINC00354	hg38_genes_exonintronboundaries	FALSE	FALSE
chr13	111893401	111893700	chr13:111893400-111893700	chr13	111893248	111893647	400	+	exonintronboundary:890976	ENST00000655663.1	101928616	LINC00354	hg38_genes_exonintronboundaries	FALSE	FALSE
chr13	111893401	111893700	chr13:111893400-111893700	chr13	111893374	111893773	400	+	exonintronboundary:890977	ENST00000670406.1	101928616	LINC00354	hg38_genes_exonintronboundaries	FALSE	FALSE
chr13	111893401	111893700	chr13:111893400-111893700	chr13	111893597	111893996	400	+	exonintronboundary:890978	ENST00000668961.1	101928616	LINC00354	hg38_genes_exonintronboundaries	FALSE	FALSE
chr13	111893401	111893700	chr13:111893400-111893700	chr13	111893597	111893996	400	+	exonintronboundary:890979	ENST00000661311.1	101928616	LINC00354	hg38_genes_exonintronboundaries	FALSE	FALSE
chr13	111893401	111893700	chr13:111893400-111893700	chr13	111893144	111893816	673	*	island:16938	NA	NA	NA	hg38_cpg_islands	FALSE	FALSE
chr13	111893401	111893700	chr13:111893400-111893700	chr13	111865136	111900934	35799	+	lncRNA:31792	ENST00000663211.1	101928616	LINC00354	hg38_lncrna_gencode	FALSE	FALSE
chr13	111893401	111893700	chr13:111893400-111893700	chr13	111893268	111901264	7997	+	lncRNA:31793	ENST00000662993.1	101928616	LINC00354	hg38_lncrna_gencode	FALSE	FALSE
chr13	111893401	111893700	chr13:111893400-111893700	chr13	111893329	111901225	7897	+	lncRNA:31794	ENST00000655071.1	101928616	LINC00354	hg38_lncrna_gencode	FALSE	FALSE
chr13	111893401	111893700	chr13:111893400-111893700	chr13	111893375	111901176	7802	+	lncRNA:31795	ENST00000670855.1	101928616	LINC00354	hg38_lncrna_gencode	FALSE	FALSE
chr13	111893401	111893700	chr13:111893400-111893700	chr13	111893394	111901215	7822	+	lncRNA:31796	ENST00000655663.1	101928616	LINC00354	hg38_lncrna_gencode	FALSE	FALSE
chr13	111893401	111893700	chr13:111893400-111893700	chr13	111893412	111900933	7522	+	lncRNA:31797	ENST00000670406.1	101928616	LINC00354	hg38_lncrna_gencode	FALSE	FALSE
chr22	50526901	50527200	chr22:50526900-50527200	chr22	50526146	50527145	1000	-	promoter:228527	ENST00000535425.5	9997	SCO2	hg38_genes_promoters	FALSE	FALSE
chr22	50526901	50527200	chr22:50526900-50527200	chr22	50526462	50527461	1000	-	promoter:228528	ENST00000543927.6	9997	SCO2	hg38_genes_promoters	FALSE	FALSE
chr22	50526901	50527200	chr22:50526900-50527200	chr22	50526146	50527145	1000	-	promoter:228530	ENST00000638598.2	9997	SCO2	hg38_genes_promoters	FALSE	FALSE
chr22	50526901	50527200	chr22:50526900-50527200	chr22	50526338	50527337	1000	-	promoter:228531	ENST00000651490.1	1890	TYMP	hg38_genes_promoters	FALSE	FALSE
chr22	50526901	50527200	chr22:50526900-50527200	chr22	50526599	50530598	4000	-	1to5kb:228526	ENST00000395693.8	9997	SCO2	hg38_genes_1to5kb	FALSE	FALSE
chr22	50526901	50527200	chr22:50526900-50527200	chr22	50527146	50531145	4000	-	1to5kb:228527	ENST00000535425.5	9997	SCO2	hg38_genes_1to5kb	FALSE	FALSE
chr22	50526901	50527200	chr22:50526900-50527200	chr22	50526605	50530604	4000	-	1to5kb:228529	ENST00000252785.3	9997	SCO2	hg38_genes_1to5kb	FALSE	FALSE
chr22	50526901	50527200	chr22:50526900-50527200	chr22	50527146	50531145	4000	-	1to5kb:228530	ENST00000638598.2	9997	SCO2	hg38_genes_1to5kb	FALSE	FALSE
chr22	50526901	50527200	chr22:50526900-50527200	chr22	50527165	50527283	119	-	CDS:795730	ENST00000252029.8	1890	TYMP	hg38_genes_cds	FALSE	FALSE
chr22	50526901	50527200	chr22:50526900-50527200	chr22	50527165	50527283	119	-	CDS:795739	ENST00000395680.6	1890	TYMP	hg38_genes_cds	FALSE	FALSE
chr22	50526901	50527200	chr22:50526900-50527200	chr22	50527165	50527283	119	-	CDS:795748	ENST00000395681.6	1890	TYMP	hg38_genes_cds	FALSE	FALSE
chr22	50526901	50527200	chr22:50526900-50527200	chr22	50527165	50527283	119	-	CDS:795757	ENST00000487577.5	1890	TYMP	hg38_genes_cds	FALSE	FALSE
chr22	50526901	50527200	chr22:50526900-50527200	chr22	50527165	50527283	119	-	CDS:795766	ENST00000395678.7	1890	TYMP	hg38_genes_cds	FALSE	FALSE
chr22	50526901	50527200	chr22:50526900-50527200	chr22	50527165	50527283	119	-	CDS:795774	ENST00000425169.1	1890	TYMP	hg38_genes_cds	FALSE	FALSE
chr22	50526901	50527200	chr22:50526900-50527200	chr22	50527165	50527328	164	-	CDS:795780	ENST00000652401.1	1890	TYMP	hg38_genes_cds	FALSE	FALSE
chr22	50526901	50527200	chr22:50526900-50527200	chr22	50527165	50527283	119	-	CDS:795792	ENST00000651401.1	1890	TYMP	hg38_genes_cds	FALSE	FALSE
chr22	50526901	50527200	chr22:50526900-50527200	chr22	50527165	50527283	119	-	exon:1445859	ENST00000252029.8	1890	TYMP	hg38_genes_exons	FALSE	FALSE
chr22	50526901	50527200	chr22:50526900-50527200	chr22	50527165	50527283	119	-	exon:1445869	ENST00000395680.6	1890	TYMP	hg38_genes_exons	FALSE	FALSE
chr22	50526901	50527200	chr22:50526900-50527200	chr22	50527165	50527283	119	-	exon:1445879	ENST00000395681.6	1890	TYMP	hg38_genes_exons	FALSE	FALSE
chr22	50526901	50527200	chr22:50526900-50527200	chr22	50527165	50527283	119	-	exon:1445888	ENST00000487577.5	1890	TYMP	hg38_genes_exons	FALSE	FALSE
chr22	50526901	50527200	chr22:50526900-50527200	chr22	50527165	50527283	119	-	exon:1445898	ENST00000395678.7	1890	TYMP	hg38_genes_exons	FALSE	FALSE
chr22	50526901	50527200	chr22:50526900-50527200	chr22	50527165	50527283	119	-	exon:1445915	ENST00000425169.1	1890	TYMP	hg38_genes_exons	FALSE	FALSE
chr22	50526901	50527200	chr22:50526900-50527200	chr22	50527165	50527328	164	-	exon:1445921	ENST00000652401.1	1890	TYMP	hg38_genes_exons	FALSE	FALSE
chr22	50526901	50527200	chr22:50526900-50527200	chr22	50527165	50527283	119	-	exon:1445935	ENST00000651401.1	1890	TYMP	hg38_genes_exons	FALSE	FALSE
chr22	50526901	50527200	chr22:50526900-50527200	chr22	50527165	50527283	119	-	exon:1445941	ENST00000652352.1	1890	TYMP	hg38_genes_exons	FALSE	FALSE
chr22	50526901	50527200	chr22:50526900-50527200	chr22	50527197	50527717	521	-	exon:1445947	ENST00000651906.1	1890	TYMP	hg38_genes_exons	FALSE	FALSE
chr22	50526901	50527200	chr22:50526900-50527200	chr22	50526739	50527164	426	-	intron:1217326	ENST00000252029.8	1890	TYMP	hg38_genes_introns	FALSE	FALSE
chr22	50526901	50527200	chr22:50526900-50527200	chr22	50526739	50527164	426	-	intron:1217335	ENST00000395680.6	1890	TYMP	hg38_genes_introns	FALSE	FALSE
chr22	50526901	50527200	chr22:50526900-50527200	chr22	50526739	50527164	426	-	intron:1217344	ENST00000395681.6	1890	TYMP	hg38_genes_introns	FALSE	FALSE
chr22	50526901	50527200	chr22:50526900-50527200	chr22	50526739	50527164	426	-	intron:1217353	ENST00000487577.5	1890	TYMP	hg38_genes_introns	FALSE	FALSE
chr22	50526901	50527200	chr22:50526900-50527200	chr22	50526739	50527164	426	-	intron:1217361	ENST00000395678.7	1890	TYMP	hg38_genes_introns	FALSE	FALSE
chr22	50526901	50527200	chr22:50526900-50527200	chr22	50526739	50527587	849	-	intron:1217369	ENST00000476284.1	1890	TYMP	hg38_genes_introns	FALSE	FALSE
chr22	50526901	50527200	chr22:50526900-50527200	chr22	50526739	50527164	426	-	intron:1217377	ENST00000425169.1	1890	TYMP	hg38_genes_introns	FALSE	FALSE
chr22	50526901	50527200	chr22:50526900-50527200	chr22	50526739	50527164	426	-	intron:1217385	ENST00000652401.1	1890	TYMP	hg38_genes_introns	FALSE	FALSE
chr22	50526901	50527200	chr22:50526900-50527200	chr22	50526739	50527587	849	-	intron:1217388	ENST00000650719.1	1890	TYMP	hg38_genes_introns	FALSE	FALSE
chr22	50526901	50527200	chr22:50526900-50527200	chr22	50526739	50527164	426	-	intron:1217394	ENST00000651401.1	1890	TYMP	hg38_genes_introns	FALSE	FALSE
chr22	50526901	50527200	chr22:50526900-50527200	chr22	50526739	50527164	426	-	intron:1217397	ENST00000652352.1	1890	TYMP	hg38_genes_introns	FALSE	FALSE
chr22	50526901	50527200	chr22:50526900-50527200	chr22	50526539	50526938	400	-	intronexonboundary:1311848	ENST00000252029.8	1890	TYMP	hg38_genes_intronexonboundaries	FALSE	FALSE
chr22	50526901	50527200	chr22:50526900-50527200	chr22	50526539	50526938	400	-	intronexonboundary:1311849	ENST00000395680.6	1890	TYMP	hg38_genes_intronexonboundaries	FALSE	FALSE
chr22	50526901	50527200	chr22:50526900-50527200	chr22	50526539	50526938	400	-	intronexonboundary:1311850	ENST00000395681.6	1890	TYMP	hg38_genes_intronexonboundaries	FALSE	FALSE
chr22	50526901	50527200	chr22:50526900-50527200	chr22	50526539	50526938	400	-	intronexonboundary:1311851	ENST00000487577.5	1890	TYMP	hg38_genes_intronexonboundaries	FALSE	FALSE
chr22	50526901	50527200	chr22:50526900-50527200	chr22	50526539	50526938	400	-	intronexonboundary:1311852	ENST00000395678.7	1890	TYMP	hg38_genes_intronexonboundaries	FALSE	FALSE
chr22	50526901	50527200	chr22:50526900-50527200	chr22	50526539	50526938	400	-	intronexonboundary:1311853	ENST00000476284.1	1890	TYMP	hg38_genes_intronexonboundaries	FALSE	FALSE
chr22	50526901	50527200	chr22:50526900-50527200	chr22	50526539	50526938	400	-	intronexonboundary:1311854	ENST00000425169.1	1890	TYMP	hg38_genes_intronexonboundaries	FALSE	FALSE
chr22	50526901	50527200	chr22:50526900-50527200	chr22	50526539	50526938	400	-	intronexonboundary:1311855	ENST00000652401.1	1890	TYMP	hg38_genes_intronexonboundaries	FALSE	FALSE
chr22	50526901	50527200	chr22:50526900-50527200	chr22	50526539	50526938	400	-	intronexonboundary:1311856	ENST00000650719.1	1890	TYMP	hg38_genes_intronexonboundaries	FALSE	FALSE
chr22	50526901	50527200	chr22:50526900-50527200	chr22	50526539	50526938	400	-	intronexonboundary:1311857	ENST00000651401.1	1890	TYMP	hg38_genes_intronexonboundaries	FALSE	FALSE
chr22	50526901	50527200	chr22:50526900-50527200	chr22	50526539	50526938	400	-	intronexonboundary:1311858	ENST00000652352.1	1890	TYMP	hg38_genes_intronexonboundaries	FALSE	FALSE
chr22	50526901	50527200	chr22:50526900-50527200	chr22	50527084	50527483	400	-	intronexonboundary:1311859	ENST00000252029.8	1890	TYMP	hg38_genes_intronexonboundaries	FALSE	FALSE
chr22	50526901	50527200	chr22:50526900-50527200	chr22	50527084	50527483	400	-	intronexonboundary:1311860	ENST00000395680.6	1890	TYMP	hg38_genes_intronexonboundaries	FALSE	FALSE
chr22	50526901	50527200	chr22:50526900-50527200	chr22	50527084	50527483	400	-	intronexonboundary:1311861	ENST00000395681.6	1890	TYMP	hg38_genes_intronexonboundaries	FALSE	FALSE
chr22	50526901	50527200	chr22:50526900-50527200	chr22	50527084	50527483	400	-	intronexonboundary:1311862	ENST00000487577.5	1890	TYMP	hg38_genes_intronexonboundaries	FALSE	FALSE
chr22	50526901	50527200	chr22:50526900-50527200	chr22	50527084	50527483	400	-	intronexonboundary:1311863	ENST00000395678.7	1890	TYMP	hg38_genes_intronexonboundaries	FALSE	FALSE
chr22	50526901	50527200	chr22:50526900-50527200	chr22	50527084	50527483	400	-	intronexonboundary:1311864	ENST00000425169.1	1890	TYMP	hg38_genes_intronexonboundaries	FALSE	FALSE
chr22	50526901	50527200	chr22:50526900-50527200	chr22	50527084	50527483	400	-	intronexonboundary:1311865	ENST00000651401.1	1890	TYMP	hg38_genes_intronexonboundaries	FALSE	FALSE
chr22	50526901	50527200	chr22:50526900-50527200	chr22	50527084	50527483	400	-	intronexonboundary:1311866	ENST00000652352.1	1890	TYMP	hg38_genes_intronexonboundaries	FALSE	FALSE
chr22	50526901	50527200	chr22:50526900-50527200	chr22	50527129	50527528	400	-	intronexonboundary:1311867	ENST00000652401.1	1890	TYMP	hg38_genes_intronexonboundaries	FALSE	FALSE
chr22	50526901	50527200	chr22:50526900-50527200	chr22	50526966	50527365	400	-	exonintronboundary:1313682	ENST00000252029.8	1890	TYMP	hg38_genes_exonintronboundaries	FALSE	FALSE
chr22	50526901	50527200	chr22:50526900-50527200	chr22	50526966	50527365	400	-	exonintronboundary:1313683	ENST00000395680.6	1890	TYMP	hg38_genes_exonintronboundaries	FALSE	FALSE
chr22	50526901	50527200	chr22:50526900-50527200	chr22	50526966	50527365	400	-	exonintronboundary:1313684	ENST00000395681.6	1890	TYMP	hg38_genes_exonintronboundaries	FALSE	FALSE
chr22	50526901	50527200	chr22:50526900-50527200	chr22	50526966	50527365	400	-	exonintronboundary:1313685	ENST00000487577.5	1890	TYMP	hg38_genes_exonintronboundaries	FALSE	FALSE
chr22	50526901	50527200	chr22:50526900-50527200	chr22	50526966	50527365	400	-	exonintronboundary:1313686	ENST00000395678.7	1890	TYMP	hg38_genes_exonintronboundaries	FALSE	FALSE
chr22	50526901	50527200	chr22:50526900-50527200	chr22	50526966	50527365	400	-	exonintronboundary:1313687	ENST00000425169.1	1890	TYMP	hg38_genes_exonintronboundaries	FALSE	FALSE
chr22	50526901	50527200	chr22:50526900-50527200	chr22	50526966	50527365	400	-	exonintronboundary:1313688	ENST00000652401.1	1890	TYMP	hg38_genes_exonintronboundaries	FALSE	FALSE
chr22	50526901	50527200	chr22:50526900-50527200	chr22	50526966	50527365	400	-	exonintronboundary:1313689	ENST00000651401.1	1890	TYMP	hg38_genes_exonintronboundaries	FALSE	FALSE
chr22	50526901	50527200	chr22:50526900-50527200	chr22	50526966	50527365	400	-	exonintronboundary:1313690	ENST00000652352.1	1890	TYMP	hg38_genes_exonintronboundaries	FALSE	FALSE
chr22	50526901	50527200	chr22:50526900-50527200	chr22	50527165	50527283	119	-	3UTR:176795	ENST00000652352.1	1890	TYMP	hg38_genes_3UTRs	FALSE	FALSE
chr22	50526901	50527200	chr22:50526900-50527200	chr22	50526803	50529353	2551	*	shore:48683	NA	NA	NA	hg38_cpg_shores	FALSE	FALSE
chr19	51107701	51108000	chr19:51107700-51108000	chr19	51104591	51108346	3756	-	intron:1143959	ENST00000421832.3	90353	CTU1	hg38_genes_introns	FALSE	FALSE
chr19	51107701	51108000	chr19:51107700-51108000	chr19	51104584	51108165	3582	*	shore:44474	NA	NA	NA	hg38_cpg_shores	FALSE	FALSE
chr18	10455301	10455600	chr18:10455300-10455600	chr18	10455040	10468468	13429	+	intron:1060770	ENST00000355285.10	147495	APCDD1	hg38_genes_introns	FALSE	FALSE
chr18	10455301	10455600	chr18:10455300-10455600	chr18	10455040	10485461	30422	+	intron:1060774	ENST00000423585.2	147495	APCDD1	hg38_genes_introns	FALSE	FALSE
chr18	10455301	10455600	chr18:10455300-10455600	chr18	10455040	10471529	16490	+	intron:1060776	ENST00000582723.1	147495	APCDD1	hg38_genes_introns	FALSE	FALSE
chr18	10455301	10455600	chr18:10455300-10455600	chr18	10455040	10468468	13429	+	intron:1060778	ENST00000578882.1	147495	APCDD1	hg38_genes_introns	FALSE	FALSE
chr18	10455301	10455600	chr18:10455300-10455600	chr18	10455272	10457271	2000	*	shore:40002	NA	NA	NA	hg38_cpg_shores	FALSE	FALSE
chr4	75630601	75630900	chr4:75630600-75630900	chr4	75630529	75631528	1000	-	promoter:59678	ENST00000307465.9	8999	CDKL2	hg38_genes_promoters	FALSE	FALSE
chr4	75630601	75630900	chr4:75630600-75630900	chr4	75630717	75631716	1000	-	promoter:59679	ENST00000429927.6	8999	CDKL2	hg38_genes_promoters	FALSE	FALSE
chr4	75630601	75630900	chr4:75630600-75630900	chr4	75630487	75631486	1000	-	promoter:59681	ENST00000506234.1	8999	CDKL2	hg38_genes_promoters	FALSE	FALSE
chr4	75630601	75630900	chr4:75630600-75630900	chr4	75630042	75630716	675	-	5UTR:40470	ENST00000429927.6	8999	CDKL2	hg38_genes_5UTRs	FALSE	FALSE
chr4	75630601	75630900	chr4:75630600-75630900	chr4	75630042	75630716	675	-	exon:393727	ENST00000429927.6	8999	CDKL2	hg38_genes_exons	FALSE	FALSE
chr4	75630601	75630900	chr4:75630600-75630900	chr4	75630042	75630716	675	-	firstexon:59679	ENST00000429927.6	8999	CDKL2	hg38_genes_firstexons	FALSE	FALSE
chr4	75630601	75630900	chr4:75630600-75630900	chr4	75630287	75630686	400	-	intronexonboundary:356897	ENST00000506234.1	8999	CDKL2	hg38_genes_intronexonboundaries	FALSE	FALSE
chr4	75630601	75630900	chr4:75630600-75630900	chr4	75630329	75630728	400	-	intronexonboundary:356898	ENST00000307465.9	8999	CDKL2	hg38_genes_intronexonboundaries	FALSE	FALSE
chr4	75630601	75630900	chr4:75630600-75630900	chr4	75630517	75630916	400	-	intronexonboundary:356899	ENST00000429927.6	8999	CDKL2	hg38_genes_intronexonboundaries	FALSE	FALSE
chr4	75630601	75630900	chr4:75630600-75630900	chr4	75630182	75630895	714	*	island:5927	NA	NA	NA	hg38_cpg_islands	FALSE	FALSE
chr4	75630601	75630900	chr4:75630600-75630900	chr4	75630896	75632895	2000	*	shore:10930	NA	NA	NA	hg38_cpg_shores	FALSE	FALSE
chr17	78924301	78924600	chr17:78924300-78924600	chr17	78923402	78927401	4000	-	1to5kb:195794	ENST00000536189.6	7077	TIMP2	hg38_genes_1to5kb	FALSE	FALSE
chr17	78924301	78924600	chr17:78924300-78924600	chr17	78873920	78924958	51039	-	intron:1055981	ENST00000262768.11	7077	TIMP2	hg38_genes_introns	FALSE	FALSE
chr17	78924301	78924600	chr17:78924300-78924600	chr17	78922640	78924639	2000	*	shore:39373	NA	NA	NA	hg38_cpg_shores	FALSE	FALSE
chr9	34623901	34624200	chr9:34623900-34624200	chr9	34621524	34625523	4000	-	1to5kb:110898	ENST00000378916.8	11258	DCTN3	hg38_genes_1to5kb	FALSE	FALSE
chr9	34623901	34624200	chr9:34623900-34624200	chr9	34621496	34625495	4000	-	1to5kb:110900	ENST00000259632.12	11258	DCTN3	hg38_genes_1to5kb	FALSE	FALSE
chr9	34623901	34624200	chr9:34623900-34624200	chr9	34621444	34625443	4000	-	1to5kb:110902	ENST00000421919.5	11258	DCTN3	hg38_genes_1to5kb	FALSE	FALSE
chr9	34623901	34624200	chr9:34623900-34624200	chr9	34621475	34625474	4000	-	1to5kb:110903	ENST00000341694.6	11258	DCTN3	hg38_genes_1to5kb	FALSE	FALSE
chr9	34623901	34624200	chr9:34623900-34624200	chr9	34621469	34625468	4000	-	1to5kb:110904	ENST00000477738.6	11258	DCTN3	hg38_genes_1to5kb	FALSE	FALSE
chr9	34623901	34624200	chr9:34623900-34624200	chr9	34621482	34625481	4000	-	1to5kb:110907	ENST00000378913.6	11258	DCTN3	hg38_genes_1to5kb	FALSE	FALSE
chr9	34623901	34624200	chr9:34623900-34624200	chr9	34621465	34625464	4000	-	1to5kb:110908	ENST00000378911.3	11258	DCTN3	hg38_genes_1to5kb	FALSE	FALSE
chr9	34623901	34624200	chr9:34623900-34624200	chr9	34623864	34624047	184	-	CDS:388911	ENST00000378909.3	138715	ARID3C	hg38_genes_cds	FALSE	FALSE
chr9	34623901	34624200	chr9:34623900-34624200	chr9	34623864	34624047	184	-	exon:714111	ENST00000378909.3	138715	ARID3C	hg38_genes_exons	FALSE	FALSE
chr9	34623901	34624200	chr9:34623900-34624200	chr9	34624048	34625741	1694	-	intron:603205	ENST00000378909.3	138715	ARID3C	hg38_genes_introns	FALSE	FALSE
chr9	34623901	34624200	chr9:34623900-34624200	chr9	34623515	34623914	400	-	intronexonboundary:647451	ENST00000378909.3	138715	ARID3C	hg38_genes_intronexonboundaries	FALSE	FALSE
chr9	34623901	34624200	chr9:34623900-34624200	chr9	34623848	34624247	400	-	intronexonboundary:647452	ENST00000378909.3	138715	ARID3C	hg38_genes_intronexonboundaries	FALSE	FALSE
chr9	34623901	34624200	chr9:34623900-34624200	chr9	34623665	34624064	400	-	exonintronboundary:652079	ENST00000378909.3	138715	ARID3C	hg38_genes_exonintronboundaries	FALSE	FALSE
chr9	34623901	34624200	chr9:34623900-34624200	chr9	34623515	34624084	570	*	island:11680	NA	NA	NA	hg38_cpg_islands	FALSE	FALSE
chr9	34623901	34624200	chr9:34623900-34624200	chr9	34624085	34626084	2000	*	shore:21386	NA	NA	NA	hg38_cpg_shores	FALSE	FALSE
chr21	38661001	38661300	chr21:38661000-38661300	chr21	38660668	38661667	1000	-	promoter:223059	ENST00000398919.6	2078	ERG	hg38_genes_promoters	FALSE	FALSE
chr21	38661001	38661300	chr21:38661000-38661300	chr21	38584946	38661657	76712	-	intron:1188680	ENST00000398910.5	2078	ERG	hg38_genes_introns	FALSE	FALSE
chr21	38661001	38661300	chr21:38661000-38661300	chr21	38584946	38661657	76712	-	intron:1188691	ENST00000417133.6	2078	ERG	hg38_genes_introns	FALSE	FALSE
chr21	38661001	38661300	chr21:38661000-38661300	chr21	38584946	38661657	76712	-	intron:1188701	ENST00000442448.5	2078	ERG	hg38_genes_introns	FALSE	FALSE
chr21	38661001	38661300	chr21:38661000-38661300	chr21	38584946	38661657	76712	-	intron:1188749	ENST00000429727.6	2078	ERG	hg38_genes_introns	FALSE	FALSE
chr21	38661001	38661300	chr21:38661000-38661300	chr21	38584946	38661657	76712	-	intron:1188756	ENST00000468474.5	2078	ERG	hg38_genes_introns	FALSE	FALSE
chr21	38661001	38661300	chr21:38661000-38661300	chr21	38584946	38661657	76712	-	intron:1188763	ENST00000485493.1	2078	ERG	hg38_genes_introns	FALSE	FALSE
chr21	38661001	38661300	chr21:38661000-38661300	chr21	38660319	38661741	1423	*	island:25883	NA	NA	NA	hg38_cpg_islands	FALSE	FALSE
chr5	145856401	145856700	chr5:145856400-145856700	chr5	145856622	145856990	369	*	enhancer:21281	NA	NA	NA	hg38_enhancers_fantom	FALSE	FALSE
chr5	145856401	145856700	chr5:145856400-145856700	chr5	145840370	145858520	18151	*	intergenic:7191	NA	NA	NA	hg38_genes_intergenic	FALSE	FALSE
chr5	145856401	145856700	chr5:145856400-145856700	chr5	145839577	145932581	93005	*	inter:5559	NA	NA	NA	hg38_cpg_inter	FALSE	FALSE
chr7	63361501	63361800	chr7:63361500-63361800	chr7	63359327	63367426	8100	*	intergenic:9253	NA	NA	NA	hg38_genes_intergenic	FALSE	FALSE
chr7	63361501	63361800	chr7:63361500-63361800	chr7	63358025	63390088	32064	*	inter:7238	NA	NA	NA	hg38_cpg_inter	FALSE	FALSE
chr13	20475901	20476200	chr13:20475900-20476200	chr13	20475818	20476149	332	*	enhancer:45369	NA	NA	NA	hg38_enhancers_fantom	FALSE	FALSE
chr13	20475901	20476200	chr13:20475900-20476200	chr13	20473075	20476870	3796	-	intron:826911	ENST00000643035.1	51084	CRYL1	hg38_genes_introns	FALSE	FALSE
chr13	20475901	20476200	chr13:20475900-20476200	chr13	20432297	20489369	57073	-	intron:826918	ENST00000644593.1	51084	CRYL1	hg38_genes_introns	FALSE	FALSE
chr13	20475901	20476200	chr13:20475900-20476200	chr13	20439755	20489369	49615	-	intron:826925	ENST00000298248.12	51084	CRYL1	hg38_genes_introns	FALSE	FALSE
chr13	20475901	20476200	chr13:20475900-20476200	chr13	20439755	20489369	49615	-	intron:826932	ENST00000644872.1	51084	CRYL1	hg38_genes_introns	FALSE	FALSE
chr13	20475901	20476200	chr13:20475900-20476200	chr13	20439755	20489369	49615	-	intron:826938	ENST00000382812.5	51084	CRYL1	hg38_genes_introns	FALSE	FALSE
chr13	20475901	20476200	chr13:20475900-20476200	chr13	20439755	20489369	49615	-	intron:826946	ENST00000643750.1	51084	CRYL1	hg38_genes_introns	FALSE	FALSE
chr13	20475901	20476200	chr13:20475900-20476200	chr13	20473075	20489369	16295	-	intron:826956	ENST00000644153.1	51084	CRYL1	hg38_genes_introns	FALSE	FALSE
chr13	20475901	20476200	chr13:20475900-20476200	chr13	20439755	20489369	49615	-	intron:826964	ENST00000643887.1	51084	CRYL1	hg38_genes_introns	FALSE	FALSE
chr13	20475901	20476200	chr13:20475900-20476200	chr13	20439755	20489369	49615	-	intron:826972	ENST00000644167.1	51084	CRYL1	hg38_genes_introns	FALSE	FALSE
chr13	20475901	20476200	chr13:20475900-20476200	chr13	20439755	20489369	49615	-	intron:826977	ENST00000480748.2	51084	CRYL1	hg38_genes_introns	FALSE	FALSE
chr13	20475901	20476200	chr13:20475900-20476200	chr13	20440200	20521428	81229	*	inter:12403	NA	NA	NA	hg38_cpg_inter	FALSE	FALSE
chr19	498301	498600	chr19:498300-498600	chr19	498496	498825	330	+	CDS:704945	ENST00000346144.8	8174	MADCAM1	hg38_genes_cds	FALSE	FALSE
chr19	498301	498600	chr19:498300-498600	chr19	498496	498825	330	+	CDS:704949	ENST00000215637.8	8174	MADCAM1	hg38_genes_cds	FALSE	FALSE
chr19	498301	498600	chr19:498300-498600	chr19	498496	498825	330	+	CDS:704953	ENST00000382683.8	8174	MADCAM1	hg38_genes_cds	FALSE	FALSE
chr19	498301	498600	chr19:498300-498600	chr19	498496	498825	330	+	exon:1282240	ENST00000346144.8	8174	MADCAM1	hg38_genes_exons	FALSE	FALSE
chr19	498301	498600	chr19:498300-498600	chr19	498496	498825	330	+	exon:1282244	ENST00000215637.8	8174	MADCAM1	hg38_genes_exons	FALSE	FALSE
chr19	498301	498600	chr19:498300-498600	chr19	498496	498825	330	+	exon:1282248	ENST00000382683.8	8174	MADCAM1	hg38_genes_exons	FALSE	FALSE
chr19	498301	498600	chr19:498300-498600	chr19	498496	498727	232	+	exon:1282251	ENST00000622449.2	8174	MADCAM1	hg38_genes_exons	FALSE	FALSE
chr19	498301	498600	chr19:498300-498600	chr19	490040	501668	11629	+	intron:1081172	ENST00000587541.5	8174	MADCAM1	hg38_genes_introns	FALSE	FALSE
chr19	498301	498600	chr19:498300-498600	chr19	498118	498495	378	+	intron:1081175	ENST00000346144.8	8174	MADCAM1	hg38_genes_introns	FALSE	FALSE
chr19	498301	498600	chr19:498300-498600	chr19	498118	498495	378	+	intron:1081178	ENST00000215637.8	8174	MADCAM1	hg38_genes_introns	FALSE	FALSE
chr19	498301	498600	chr19:498300-498600	chr19	496552	498495	1944	+	intron:1081181	ENST00000382683.8	8174	MADCAM1	hg38_genes_introns	FALSE	FALSE
chr19	498301	498600	chr19:498300-498600	chr19	498118	498495	378	+	intron:1081183	ENST00000622449.2	8174	MADCAM1	hg38_genes_introns	FALSE	FALSE
chr19	498301	498600	chr19:498300-498600	chr19	490354	501540	11187	-	intron:1114996	ENST00000592413.2	105372232	MADCAM1-AS1	hg38_genes_introns	FALSE	FALSE
chr19	498301	498600	chr19:498300-498600	chr19	498296	498695	400	+	intronexonboundary:1164058	ENST00000346144.8	8174	MADCAM1	hg38_genes_intronexonboundaries	FALSE	FALSE
chr19	498301	498600	chr19:498300-498600	chr19	498296	498695	400	+	intronexonboundary:1164059	ENST00000215637.8	8174	MADCAM1	hg38_genes_intronexonboundaries	FALSE	FALSE
chr19	498301	498600	chr19:498300-498600	chr19	498296	498695	400	+	intronexonboundary:1164060	ENST00000382683.8	8174	MADCAM1	hg38_genes_intronexonboundaries	FALSE	FALSE
chr19	498301	498600	chr19:498300-498600	chr19	498296	498695	400	+	intronexonboundary:1164061	ENST00000622449.2	8174	MADCAM1	hg38_genes_intronexonboundaries	FALSE	FALSE
chr19	498301	498600	chr19:498300-498600	chr19	497917	498316	400	+	exonintronboundary:1165778	ENST00000346144.8	8174	MADCAM1	hg38_genes_exonintronboundaries	FALSE	FALSE
chr19	498301	498600	chr19:498300-498600	chr19	497917	498316	400	+	exonintronboundary:1165779	ENST00000215637.8	8174	MADCAM1	hg38_genes_exonintronboundaries	FALSE	FALSE
chr19	498301	498600	chr19:498300-498600	chr19	497917	498316	400	+	exonintronboundary:1165780	ENST00000622449.2	8174	MADCAM1	hg38_genes_exonintronboundaries	FALSE	FALSE
chr19	498301	498600	chr19:498300-498600	chr19	498527	498926	400	+	exonintronboundary:1165781	ENST00000622449.2	8174	MADCAM1	hg38_genes_exonintronboundaries	FALSE	FALSE
chr19	498301	498600	chr19:498300-498600	chr19	498546	498992	447	*	island:22379	NA	NA	NA	hg38_cpg_islands	FALSE	FALSE
chr19	498301	498600	chr19:498300-498600	chr19	498136	498545	410	*	shore:40859	NA	NA	NA	hg38_cpg_shores	FALSE	FALSE
chr19	498301	498600	chr19:498300-498600	chr19	490046	507833	17788	-	lncRNA:40436	ENST00000592413.2	NA	AC005775.1	hg38_lncrna_gencode	FALSE	FALSE
chr10	132447601	132447900	chr10:132447600-132447900	chr10	132447737	132447920	184	+	exon:763497	ENST00000490765.4	170393	LINC02870	hg38_genes_exons	FALSE	FALSE
chr10	132447601	132447900	chr10:132447600-132447900	chr10	132447737	132449408	1672	+	exon:763500	ENST00000392630.7	170393	LINC02870	hg38_genes_exons	FALSE	FALSE
chr10	132447601	132447900	chr10:132447600-132447900	chr10	132445780	132447736	1957	+	intron:645260	ENST00000490765.4	170393	LINC02870	hg38_genes_introns	FALSE	FALSE
chr10	132447601	132447900	chr10:132447600-132447900	chr10	132445780	132447736	1957	+	intron:645262	ENST00000392630.7	170393	LINC02870	hg38_genes_introns	FALSE	FALSE
chr10	132447601	132447900	chr10:132447600-132447900	chr10	132447537	132447936	400	+	intronexonboundary:691016	ENST00000490765.4	170393	LINC02870	hg38_genes_intronexonboundaries	FALSE	FALSE
chr10	132447601	132447900	chr10:132447600-132447900	chr10	132447537	132447936	400	+	intronexonboundary:691017	ENST00000392630.7	170393	LINC02870	hg38_genes_intronexonboundaries	FALSE	FALSE
chr10	132447601	132447900	chr10:132447600-132447900	chr10	132447720	132448119	400	+	exonintronboundary:697874	ENST00000490765.4	170393	LINC02870	hg38_genes_exonintronboundaries	FALSE	FALSE
chr10	132447601	132447900	chr10:132447600-132447900	chr10	132429779	132449173	19395	*	inter:10413	NA	NA	NA	hg38_cpg_inter	FALSE	FALSE
chr10	132447601	132447900	chr10:132447600-132447900	chr10	132444327	132447920	3594	+	lncRNA:26360	ENST00000490765.4	NA	C10orf91	hg38_lncrna_gencode	FALSE	FALSE
chr10	132447601	132447900	chr10:132447600-132447900	chr10	132445189	132449386	4198	+	lncRNA:26361	ENST00000321248.4	NA	C10orf91	hg38_lncrna_gencode	FALSE	FALSE
chr10	132447601	132447900	chr10:132447600-132447900	chr10	132445189	132449408	4220	+	lncRNA:26362	ENST00000392630.7	NA	C10orf91	hg38_lncrna_gencode	FALSE	FALSE
chr2	128734801	128735100	chr2:128734800-128735100	chr2	128734729	128735100	372	*	enhancer:8996	NA	NA	NA	hg38_enhancers_fantom	FALSE	FALSE
chr2	128734801	128735100	chr2:128734800-128735100	chr2	128586577	129063845	477269	*	intergenic:3197	NA	NA	NA	hg38_genes_intergenic	FALSE	FALSE
chr2	128734801	128735100	chr2:128734800-128735100	chr2	128734785	128736784	2000	*	shore:6370	NA	NA	NA	hg38_cpg_shores	FALSE	FALSE
chr5	141172501	141172800	chr5:141172500-141172800	chr5	141171644	141172643	1000	+	promoter:66848	ENST00000231137.6	56129	PCDHB7	hg38_genes_promoters	FALSE	FALSE
chr5	141172501	141172800	chr5:141172500-141172800	chr5	141172790	141176789	4000	+	1to5kb:66849	ENST00000239444.4	56128	PCDHB8	hg38_genes_1to5kb	FALSE	FALSE
chr5	141172501	141172800	chr5:141172500-141172800	chr5	141172644	141172835	192	+	5UTR:45495	ENST00000231137.6	56129	PCDHB7	hg38_genes_5UTRs	FALSE	FALSE
chr5	141172501	141172800	chr5:141172500-141172800	chr5	141172644	141176383	3740	+	exon:439241	ENST00000231137.6	56129	PCDHB7	hg38_genes_exons	FALSE	FALSE
chr5	141172501	141172800	chr5:141172500-141172800	chr5	141172433	141172590	158	-	exon:471270	ENST00000625128.3	NA	NA	hg38_genes_exons	FALSE	FALSE
chr5	141172501	141172800	chr5:141172500-141172800	chr5	141172433	141172590	158	-	exon:471274	ENST00000624802.1	NA	NA	hg38_genes_exons	FALSE	FALSE
chr5	141172501	141172800	chr5:141172500-141172800	chr5	141172644	141176383	3740	+	firstexon:66848	ENST00000231137.6	56129	PCDHB7	hg38_genes_firstexons	FALSE	FALSE
chr5	141172501	141172800	chr5:141172500-141172800	chr5	141172591	141173473	883	-	intron:398860	ENST00000625128.3	NA	NA	hg38_genes_introns	FALSE	FALSE
chr5	141172501	141172800	chr5:141172500-141172800	chr5	141172591	141173916	1326	-	intron:398862	ENST00000624802.1	NA	NA	hg38_genes_introns	FALSE	FALSE
chr5	141172501	141172800	chr5:141172500-141172800	chr5	141137184	141241672	104489	-	intron:398864	ENST00000624192.1	NA	NA	hg38_genes_introns	FALSE	FALSE
chr5	141172501	141172800	chr5:141172500-141172800	chr5	141172391	141172790	400	-	intronexonboundary:427419	ENST00000625128.3	NA	NA	hg38_genes_intronexonboundaries	FALSE	FALSE
chr5	141172501	141172800	chr5:141172500-141172800	chr5	141172391	141172790	400	-	intronexonboundary:427420	ENST00000624802.1	NA	NA	hg38_genes_intronexonboundaries	FALSE	FALSE
chr5	141172501	141172800	chr5:141172500-141172800	chr5	141172234	141172633	400	-	exonintronboundary:430647	ENST00000625128.3	NA	NA	hg38_genes_exonintronboundaries	FALSE	FALSE
chr5	141172501	141172800	chr5:141172500-141172800	chr5	141172234	141172633	400	-	exonintronboundary:430648	ENST00000624802.1	NA	NA	hg38_genes_exonintronboundaries	FALSE	FALSE
chr5	141172501	141172800	chr5:141172500-141172800	chr5	141172100	141174099	2000	*	shore:13251	NA	NA	NA	hg38_cpg_shores	FALSE	FALSE
chr5	141172501	141172800	chr5:141172500-141172800	chr5	141100459	141173522	73064	-	lncRNA:15391	ENST00000625128.3	NA	AC244517.2	hg38_lncrna_gencode	FALSE	FALSE
chr5	141172501	141172800	chr5:141172500-141172800	chr5	141100705	141174391	73687	-	lncRNA:15392	ENST00000624802.1	NA	AC244517.2	hg38_lncrna_gencode	FALSE	FALSE
chr5	141172501	141172800	chr5:141172500-141172800	chr5	141136683	141241744	105062	-	lncRNA:15394	ENST00000624192.1	NA	AC244517.11	hg38_lncrna_gencode	FALSE	FALSE
chr12	113463601	113463900	chr12:113463600-113463900	chr12	113463558	113467255	3698	-	intron:809520	ENST00000261731.4	64211	LHX5	hg38_genes_introns	FALSE	FALSE
chr12	113463601	113463900	chr12:113463600-113463900	chr12	113463358	113463757	400	-	intronexonboundary:869669	ENST00000261731.4	64211	LHX5	hg38_genes_intronexonboundaries	FALSE	FALSE
chr12	113463601	113463900	chr12:113463600-113463900	chr12	113462945	113468637	5693	*	island:16102	NA	NA	NA	hg38_cpg_islands	FALSE	FALSE
chr1	23539801	23540100	chr1:23539800-23540100	chr1	23536234	23549138	12905	*	intergenic:269	NA	NA	NA	hg38_genes_intergenic	FALSE	FALSE
chr1	23539801	23540100	chr1:23539800-23540100	chr1	23535598	23550525	14928	*	inter:393	NA	NA	NA	hg38_cpg_inter	FALSE	FALSE
chr19	13104301	13104600	chr19:13104300-13104600	chr19	13103859	13107858	4000	-	1to5kb:209952	ENST00000264824.5	4066	LYL1	hg38_genes_1to5kb	FALSE	FALSE
chr19	13104301	13104600	chr19:13104300-13104600	chr19	13104162	13108161	4000	-	1to5kb:209953	ENST00000590974.1	4066	LYL1	hg38_genes_1to5kb	FALSE	FALSE
chr19	13104301	13104600	chr19:13104300-13104600	chr19	13103725	13107724	4000	-	1to5kb:209954	ENST00000590120.1	NA	NA	hg38_genes_1to5kb	FALSE	FALSE
chr19	13104301	13104600	chr19:13104300-13104600	chr19	13104430	13104729	300	*	island:23337	NA	NA	NA	hg38_cpg_islands	FALSE	FALSE
chr19	13104301	13104600	chr19:13104300-13104600	chr19	13103008	13104429	1422	*	shore:42403	NA	NA	NA	hg38_cpg_shores	FALSE	FALSE
chr2	101330401	101330700	chr2:101330400-101330700	chr2	101330537	101330709	173	*	enhancer:8431	NA	NA	NA	hg38_enhancers_fantom	FALSE	FALSE
chr2	101330401	101330700	chr2:101330400-101330700	chr2	101313702	101345549	31848	*	intergenic:2970	NA	NA	NA	hg38_genes_intergenic	FALSE	FALSE
chr2	101330401	101330700	chr2:101330400-101330700	chr2	101312896	101382814	69919	*	inter:2491	NA	NA	NA	hg38_cpg_inter	FALSE	FALSE
chr1	146038801	146039100	chr1:146038800-146039100	chr1	146037747	146041746	4000	-	1to5kb:16372	ENST00000636675.1	148738	HJV	hg38_genes_1to5kb	FALSE	FALSE
chr1	146038801	146039100	chr1:146038800-146039100	chr1	146023602	146045359	21758	*	inter:1176	NA	NA	NA	hg38_cpg_inter	FALSE	FALSE
chr5	150155401	150155700	chr5:150155400-150155700	chr5	150155628	150156627	1000	-	promoter:72785	ENST00000517488.1	5159	PDGFRB	hg38_genes_promoters	FALSE	FALSE
chr5	150155401	150155700	chr5:150155400-150155700	chr5	150155397	150155845	449	-	5UTR:49062	ENST00000261799.9	5159	PDGFRB	hg38_genes_5UTRs	FALSE	FALSE
chr5	150155401	150155700	chr5:150155400-150155700	chr5	150155397	150155859	463	-	5UTR:49064	ENST00000520579.5	5159	PDGFRB	hg38_genes_5UTRs	FALSE	FALSE
chr5	150155401	150155700	chr5:150155400-150155700	chr5	150155397	150155627	231	-	5UTR:49066	ENST00000517488.1	5159	PDGFRB	hg38_genes_5UTRs	FALSE	FALSE
chr5	150155401	150155700	chr5:150155400-150155700	chr5	150155397	150155845	449	-	exon:474082	ENST00000261799.9	5159	PDGFRB	hg38_genes_exons	FALSE	FALSE
chr5	150155401	150155700	chr5:150155400-150155700	chr5	150155397	150155859	463	-	exon:474107	ENST00000520579.5	5159	PDGFRB	hg38_genes_exons	FALSE	FALSE
chr5	150155401	150155700	chr5:150155400-150155700	chr5	150155397	150155627	231	-	exon:474144	ENST00000517488.1	5159	PDGFRB	hg38_genes_exons	FALSE	FALSE
chr5	150155401	150155700	chr5:150155400-150155700	chr5	150155397	150155860	464	-	exon:474151	ENST00000517660.1	5159	PDGFRB	hg38_genes_exons	FALSE	FALSE
chr5	150155401	150155700	chr5:150155400-150155700	chr5	150155397	150155872	476	-	exon:474153	ENST00000523456.1	5159	PDGFRB	hg38_genes_exons	FALSE	FALSE
chr5	150155401	150155700	chr5:150155400-150155700	chr5	150155397	150155845	449	-	firstexon:72778	ENST00000261799.9	5159	PDGFRB	hg38_genes_firstexons	FALSE	FALSE
chr5	150155401	150155700	chr5:150155400-150155700	chr5	150155397	150155859	463	-	firstexon:72780	ENST00000520579.5	5159	PDGFRB	hg38_genes_firstexons	FALSE	FALSE
chr5	150155401	150155700	chr5:150155400-150155700	chr5	150155397	150155627	231	-	firstexon:72785	ENST00000517488.1	5159	PDGFRB	hg38_genes_firstexons	FALSE	FALSE
chr5	150155401	150155700	chr5:150155400-150155700	chr5	150155397	150155860	464	-	firstexon:72787	ENST00000517660.1	5159	PDGFRB	hg38_genes_firstexons	FALSE	FALSE
chr5	150155401	150155700	chr5:150155400-150155700	chr5	150155397	150155872	476	-	firstexon:72788	ENST00000523456.1	5159	PDGFRB	hg38_genes_firstexons	FALSE	FALSE
chr5	150155401	150155700	chr5:150155400-150155700	chr5	150155428	150155827	400	-	intronexonboundary:430296	ENST00000517488.1	5159	PDGFRB	hg38_genes_intronexonboundaries	FALSE	FALSE
chr5	150155401	150155700	chr5:150155400-150155700	chr5	150155646	150156045	400	-	intronexonboundary:430297	ENST00000261799.9	5159	PDGFRB	hg38_genes_intronexonboundaries	FALSE	FALSE
chr5	150155401	150155700	chr5:150155400-150155700	chr5	150155660	150156059	400	-	intronexonboundary:430298	ENST00000520579.5	5159	PDGFRB	hg38_genes_intronexonboundaries	FALSE	FALSE
chr5	150155401	150155700	chr5:150155400-150155700	chr5	150155661	150156060	400	-	intronexonboundary:430299	ENST00000517660.1	5159	PDGFRB	hg38_genes_intronexonboundaries	FALSE	FALSE
chr5	150155401	150155700	chr5:150155400-150155700	chr5	150155673	150156072	400	-	intronexonboundary:430300	ENST00000523456.1	5159	PDGFRB	hg38_genes_intronexonboundaries	FALSE	FALSE
chr5	150155401	150155700	chr5:150155400-150155700	chr5	150155198	150155597	400	-	exonintronboundary:433097	ENST00000261799.9	5159	PDGFRB	hg38_genes_exonintronboundaries	FALSE	FALSE
chr5	150155401	150155700	chr5:150155400-150155700	chr5	150155198	150155597	400	-	exonintronboundary:433098	ENST00000520579.5	5159	PDGFRB	hg38_genes_exonintronboundaries	FALSE	FALSE
chr5	150155401	150155700	chr5:150155400-150155700	chr5	150155198	150155597	400	-	exonintronboundary:433099	ENST00000517488.1	5159	PDGFRB	hg38_genes_exonintronboundaries	FALSE	FALSE
chr5	150155401	150155700	chr5:150155400-150155700	chr5	150155198	150155597	400	-	exonintronboundary:433100	ENST00000517660.1	5159	PDGFRB	hg38_genes_exonintronboundaries	FALSE	FALSE
chr5	150155401	150155700	chr5:150155400-150155700	chr5	150155198	150155597	400	-	exonintronboundary:433101	ENST00000523456.1	5159	PDGFRB	hg38_genes_exonintronboundaries	FALSE	FALSE
chr5	150155401	150155700	chr5:150155400-150155700	chr5	150136968	150162463	25496	*	inter:5581	NA	NA	NA	hg38_cpg_inter	FALSE	FALSE
chr14	106765201	106765500	chr14:106765200-106765500	chr14	106763589	106767588	4000	-	1to5kb:162671	ENST00000624687.1	NA	NA	hg38_genes_1to5kb	FALSE	FALSE
chr14	106765201	106765500	chr14:106765200-106765500	chr14	106486812	106808857	322046	*	inter:13416	NA	NA	NA	hg38_cpg_inter	FALSE	FALSE
chr19	50912701	50913000	chr19:50912700-50913000	chr19	50911739	50915738	4000	-	1to5kb:213866	ENST00000324041.5	9622	KLK4	hg38_genes_1to5kb	FALSE	FALSE
chr19	50912701	50913000	chr19:50912700-50913000	chr19	50911739	50915738	4000	-	1to5kb:213868	ENST00000598305.5	9622	KLK4	hg38_genes_1to5kb	FALSE	FALSE
chr19	50912701	50913000	chr19:50912700-50913000	chr19	50910137	50914136	4000	-	1to5kb:213869	ENST00000593885.1	9622	KLK4	hg38_genes_1to5kb	FALSE	FALSE
chr19	50912701	50913000	chr19:50912700-50913000	chr19	50910329	50914328	4000	-	1to5kb:213870	ENST00000431178.2	9622	KLK4	hg38_genes_1to5kb	FALSE	FALSE
chr19	50912701	50913000	chr19:50912700-50913000	chr19	50910329	50914328	4000	-	1to5kb:213871	ENST00000599865.5	9622	KLK4	hg38_genes_1to5kb	FALSE	FALSE
chr19	50912701	50913000	chr19:50912700-50913000	chr19	50911739	50915738	4000	-	1to5kb:213872	ENST00000602148.1	9622	KLK4	hg38_genes_1to5kb	FALSE	FALSE
chr19	50912701	50913000	chr19:50912700-50913000	chr19	50910383	50914382	4000	-	1to5kb:213873	ENST00000596876.1	9622	KLK4	hg38_genes_1to5kb	FALSE	FALSE
chr19	50912701	50913000	chr19:50912700-50913000	chr19	50912746	50912993	248	*	island:24521	NA	NA	NA	hg38_cpg_islands	FALSE	FALSE
chr19	50912701	50913000	chr19:50912700-50913000	chr19	50908749	50912745	3997	*	shore:44462	NA	NA	NA	hg38_cpg_shores	FALSE	FALSE
chr19	50912701	50913000	chr19:50912700-50913000	chr19	50912994	50914993	2000	*	shore:44463	NA	NA	NA	hg38_cpg_shores	FALSE	FALSE
chr1	935101	935400	chr1:935100-935400	chr1	934275	938274	4000	+	1to5kb:108	ENST00000455979.1	148398	SAMD11	hg38_genes_1to5kb	FALSE	FALSE
chr1	935101	935400	chr1:935100-935400	chr1	935346	939345	4000	+	1to5kb:109	ENST00000478729.1	148398	SAMD11	hg38_genes_1to5kb	FALSE	FALSE
chr1	935101	935400	chr1:935100-935400	chr1	931090	935771	4682	+	intron:217	ENST00000616016.5	148398	SAMD11	hg38_genes_introns	FALSE	FALSE
chr1	935101	935400	chr1:935100-935400	chr1	931090	935771	4682	+	intron:230	ENST00000618323.5	148398	SAMD11	hg38_genes_introns	FALSE	FALSE
chr1	935101	935400	chr1:935100-935400	chr1	931090	935771	4682	+	intron:243	ENST00000437963.5	148398	SAMD11	hg38_genes_introns	FALSE	FALSE
chr1	935101	935400	chr1:935100-935400	chr1	931090	935771	4682	+	intron:247	ENST00000342066.8	148398	SAMD11	hg38_genes_introns	FALSE	FALSE
chr1	935101	935400	chr1:935100-935400	chr1	931090	935771	4682	+	intron:259	ENST00000616125.5	148398	SAMD11	hg38_genes_introns	FALSE	FALSE
chr1	935101	935400	chr1:935100-935400	chr1	931090	935771	4682	+	intron:269	ENST00000617307.5	148398	SAMD11	hg38_genes_introns	FALSE	FALSE
chr1	935101	935400	chr1:935100-935400	chr1	930337	935771	5435	+	intron:280	ENST00000618181.5	148398	SAMD11	hg38_genes_introns	FALSE	FALSE
chr1	935101	935400	chr1:935100-935400	chr1	931090	935771	4682	+	intron:290	ENST00000618779.5	148398	SAMD11	hg38_genes_introns	FALSE	FALSE
chr1	935101	935400	chr1:935100-935400	chr1	931090	935771	4682	+	intron:301	ENST00000622503.5	148398	SAMD11	hg38_genes_introns	FALSE	FALSE
chr1	935101	935400	chr1:935100-935400	chr1	931090	935771	4682	+	intron:312	ENST00000341065.8	148398	SAMD11	hg38_genes_introns	FALSE	FALSE
chr1	935101	935400	chr1:935100-935400	chr1	934965	935576	612	*	shore:33	NA	NA	NA	hg38_cpg_shores	FALSE	FALSE
chr10	80529601	80529900	chr10:80529600-80529900	chr10	80517905	80533123	15219	+	exon:750913	ENST00000429989.7	81619	TSPAN14	hg38_genes_exons	FALSE	FALSE
chr10	80529601	80529900	chr10:80529600-80529900	chr10	80517905	80533124	15220	+	exon:750930	ENST00000372158.6	81619	TSPAN14	hg38_genes_exons	FALSE	FALSE
chr10	80529601	80529900	chr10:80529600-80529900	chr10	80529597	80529831	235	-	exon:781312	ENST00000417559.1	101929574	TSPAN14-AS1	hg38_genes_exons	FALSE	FALSE
chr10	80529601	80529900	chr10:80529600-80529900	chr10	80529832	80535579	5748	-	intron:660614	ENST00000417559.1	101929574	TSPAN14-AS1	hg38_genes_introns	FALSE	FALSE
chr10	80529601	80529900	chr10:80529600-80529900	chr10	80529632	80530031	400	-	intronexonboundary:708700	ENST00000417559.1	101929574	TSPAN14-AS1	hg38_genes_intronexonboundaries	FALSE	FALSE
chr10	80529601	80529900	chr10:80529600-80529900	chr10	80517977	80533123	15147	+	3UTR:90223	ENST00000429989.7	81619	TSPAN14	hg38_genes_3UTRs	FALSE	FALSE
chr10	80529601	80529900	chr10:80529600-80529900	chr10	80517977	80533124	15148	+	3UTR:90225	ENST00000372158.6	81619	TSPAN14	hg38_genes_3UTRs	FALSE	FALSE
chr10	80529601	80529900	chr10:80529600-80529900	chr10	80459005	80531744	72740	*	inter:10042	NA	NA	NA	hg38_cpg_inter	FALSE	FALSE
chr10	80529601	80529900	chr10:80529600-80529900	chr10	80529597	80535942	6346	-	lncRNA:25705	ENST00000417559.1	NA	AC021028.1	hg38_lncrna_gencode	FALSE	FALSE
chr19	3435001	3435300	chr19:3435000-3435300	chr19	3434046	3435045	1000	+	promoter:201615	ENST00000589537.1	4782	NFIC	hg38_genes_promoters	FALSE	FALSE
chr19	3435001	3435300	chr19:3435000-3435300	chr19	3435083	3435207	125	+	CDS:706957	ENST00000641145.1	4782	NFIC	hg38_genes_cds	FALSE	FALSE
chr19	3435001	3435300	chr19:3435000-3435300	chr19	3435083	3435207	125	+	CDS:706968	ENST00000589123.5	4782	NFIC	hg38_genes_cds	FALSE	FALSE
chr19	3435001	3435300	chr19:3435000-3435300	chr19	3435083	3435207	125	+	CDS:706979	ENST00000395111.7	4782	NFIC	hg38_genes_cds	FALSE	FALSE
chr19	3435001	3435300	chr19:3435000-3435300	chr19	3435083	3435207	125	+	CDS:706987	ENST00000586919.5	4782	NFIC	hg38_genes_cds	FALSE	FALSE
chr19	3435001	3435300	chr19:3435000-3435300	chr19	3435083	3435207	125	+	CDS:706996	ENST00000341919.7	4782	NFIC	hg38_genes_cds	FALSE	FALSE
chr19	3435001	3435300	chr19:3435000-3435300	chr19	3435083	3435207	125	+	CDS:707005	ENST00000590282.5	4782	NFIC	hg38_genes_cds	FALSE	FALSE
chr19	3435001	3435300	chr19:3435000-3435300	chr19	3435083	3435207	125	+	CDS:707014	ENST00000443272.3	4782	NFIC	hg38_genes_cds	FALSE	FALSE
chr19	3435001	3435300	chr19:3435000-3435300	chr19	3435083	3435207	125	+	exon:1285428	ENST00000641145.1	4782	NFIC	hg38_genes_exons	FALSE	FALSE
chr19	3435001	3435300	chr19:3435000-3435300	chr19	3435083	3435207	125	+	exon:1285439	ENST00000589123.5	4782	NFIC	hg38_genes_exons	FALSE	FALSE
chr19	3435001	3435300	chr19:3435000-3435300	chr19	3435083	3435207	125	+	exon:1285450	ENST00000395111.7	4782	NFIC	hg38_genes_exons	FALSE	FALSE
chr19	3435001	3435300	chr19:3435000-3435300	chr19	3435083	3435207	125	+	exon:1285459	ENST00000586919.5	4782	NFIC	hg38_genes_exons	FALSE	FALSE
chr19	3435001	3435300	chr19:3435000-3435300	chr19	3435083	3435207	125	+	exon:1285468	ENST00000341919.7	4782	NFIC	hg38_genes_exons	FALSE	FALSE
chr19	3435001	3435300	chr19:3435000-3435300	chr19	3435083	3435207	125	+	exon:1285477	ENST00000590282.5	4782	NFIC	hg38_genes_exons	FALSE	FALSE
chr19	3435001	3435300	chr19:3435000-3435300	chr19	3435083	3435207	125	+	exon:1285487	ENST00000443272.3	4782	NFIC	hg38_genes_exons	FALSE	FALSE
chr19	3435001	3435300	chr19:3435000-3435300	chr19	3435046	3435207	162	+	exon:1285496	ENST00000589537.1	4782	NFIC	hg38_genes_exons	FALSE	FALSE
chr19	3435001	3435300	chr19:3435000-3435300	chr19	3435046	3435207	162	+	firstexon:201615	ENST00000589537.1	4782	NFIC	hg38_genes_firstexons	FALSE	FALSE
chr19	3435001	3435300	chr19:3435000-3435300	chr19	3434401	3435082	682	+	intron:1083822	ENST00000641145.1	4782	NFIC	hg38_genes_introns	FALSE	FALSE
chr19	3435001	3435300	chr19:3435000-3435300	chr19	3435208	3449013	13806	+	intron:1083823	ENST00000641145.1	4782	NFIC	hg38_genes_introns	FALSE	FALSE
chr19	3435001	3435300	chr19:3435000-3435300	chr19	3434401	3435082	682	+	intron:1083832	ENST00000589123.5	4782	NFIC	hg38_genes_introns	FALSE	FALSE
chr19	3435001	3435300	chr19:3435000-3435300	chr19	3435208	3449013	13806	+	intron:1083833	ENST00000589123.5	4782	NFIC	hg38_genes_introns	FALSE	FALSE
chr19	3435001	3435300	chr19:3435000-3435300	chr19	3434401	3435082	682	+	intron:1083842	ENST00000395111.7	4782	NFIC	hg38_genes_introns	FALSE	FALSE
chr19	3435001	3435300	chr19:3435000-3435300	chr19	3435208	3449013	13806	+	intron:1083843	ENST00000395111.7	4782	NFIC	hg38_genes_introns	FALSE	FALSE
chr19	3435001	3435300	chr19:3435000-3435300	chr19	3434401	3435082	682	+	intron:1083850	ENST00000586919.5	4782	NFIC	hg38_genes_introns	FALSE	FALSE
chr19	3435001	3435300	chr19:3435000-3435300	chr19	3435208	3449013	13806	+	intron:1083851	ENST00000586919.5	4782	NFIC	hg38_genes_introns	FALSE	FALSE
chr19	3435001	3435300	chr19:3435000-3435300	chr19	3434401	3435082	682	+	intron:1083858	ENST00000341919.7	4782	NFIC	hg38_genes_introns	FALSE	FALSE
chr19	3435001	3435300	chr19:3435000-3435300	chr19	3435208	3449013	13806	+	intron:1083859	ENST00000341919.7	4782	NFIC	hg38_genes_introns	FALSE	FALSE
chr19	3435001	3435300	chr19:3435000-3435300	chr19	3434401	3435082	682	+	intron:1083866	ENST00000590282.5	4782	NFIC	hg38_genes_introns	FALSE	FALSE
chr19	3435001	3435300	chr19:3435000-3435300	chr19	3435208	3449013	13806	+	intron:1083867	ENST00000590282.5	4782	NFIC	hg38_genes_introns	FALSE	FALSE
chr19	3435001	3435300	chr19:3435000-3435300	chr19	3434401	3435082	682	+	intron:1083875	ENST00000443272.3	4782	NFIC	hg38_genes_introns	FALSE	FALSE
chr19	3435001	3435300	chr19:3435000-3435300	chr19	3435208	3449013	13806	+	intron:1083876	ENST00000443272.3	4782	NFIC	hg38_genes_introns	FALSE	FALSE
chr19	3435001	3435300	chr19:3435000-3435300	chr19	3435208	3449013	13806	+	intron:1083882	ENST00000589537.1	4782	NFIC	hg38_genes_introns	FALSE	FALSE
chr19	3435001	3435300	chr19:3435000-3435300	chr19	3434883	3435282	400	+	intronexonboundary:1166714	ENST00000641145.1	4782	NFIC	hg38_genes_intronexonboundaries	FALSE	FALSE
chr19	3435001	3435300	chr19:3435000-3435300	chr19	3434883	3435282	400	+	intronexonboundary:1166715	ENST00000589123.5	4782	NFIC	hg38_genes_intronexonboundaries	FALSE	FALSE
chr19	3435001	3435300	chr19:3435000-3435300	chr19	3434883	3435282	400	+	intronexonboundary:1166716	ENST00000395111.7	4782	NFIC	hg38_genes_intronexonboundaries	FALSE	FALSE
chr19	3435001	3435300	chr19:3435000-3435300	chr19	3434883	3435282	400	+	intronexonboundary:1166717	ENST00000586919.5	4782	NFIC	hg38_genes_intronexonboundaries	FALSE	FALSE
chr19	3435001	3435300	chr19:3435000-3435300	chr19	3434883	3435282	400	+	intronexonboundary:1166718	ENST00000341919.7	4782	NFIC	hg38_genes_intronexonboundaries	FALSE	FALSE
chr19	3435001	3435300	chr19:3435000-3435300	chr19	3434883	3435282	400	+	intronexonboundary:1166719	ENST00000590282.5	4782	NFIC	hg38_genes_intronexonboundaries	FALSE	FALSE
chr19	3435001	3435300	chr19:3435000-3435300	chr19	3434883	3435282	400	+	intronexonboundary:1166720	ENST00000443272.3	4782	NFIC	hg38_genes_intronexonboundaries	FALSE	FALSE
chr19	3435001	3435300	chr19:3435000-3435300	chr19	3435007	3435406	400	+	exonintronboundary:1168996	ENST00000641145.1	4782	NFIC	hg38_genes_exonintronboundaries	FALSE	FALSE
chr19	3435001	3435300	chr19:3435000-3435300	chr19	3435007	3435406	400	+	exonintronboundary:1168997	ENST00000589123.5	4782	NFIC	hg38_genes_exonintronboundaries	FALSE	FALSE
chr19	3435001	3435300	chr19:3435000-3435300	chr19	3435007	3435406	400	+	exonintronboundary:1168998	ENST00000395111.7	4782	NFIC	hg38_genes_exonintronboundaries	FALSE	FALSE
chr19	3435001	3435300	chr19:3435000-3435300	chr19	3435007	3435406	400	+	exonintronboundary:1168999	ENST00000586919.5	4782	NFIC	hg38_genes_exonintronboundaries	FALSE	FALSE
chr19	3435001	3435300	chr19:3435000-3435300	chr19	3435007	3435406	400	+	exonintronboundary:1169000	ENST00000341919.7	4782	NFIC	hg38_genes_exonintronboundaries	FALSE	FALSE
chr19	3435001	3435300	chr19:3435000-3435300	chr19	3435007	3435406	400	+	exonintronboundary:1169001	ENST00000590282.5	4782	NFIC	hg38_genes_exonintronboundaries	FALSE	FALSE
chr19	3435001	3435300	chr19:3435000-3435300	chr19	3435007	3435406	400	+	exonintronboundary:1169002	ENST00000443272.3	4782	NFIC	hg38_genes_exonintronboundaries	FALSE	FALSE
chr19	3435001	3435300	chr19:3435000-3435300	chr19	3435007	3435406	400	+	exonintronboundary:1169003	ENST00000589537.1	4782	NFIC	hg38_genes_exonintronboundaries	FALSE	FALSE
chr19	3435001	3435300	chr19:3435000-3435300	chr19	3434931	3435419	489	*	island:22788	NA	NA	NA	hg38_cpg_islands	FALSE	FALSE
chr11	69298501	69298800	chr11:69298500-69298800	chr11	69298274	69299273	1000	+	promoter:126777	ENST00000544781.5	NA	NA	hg38_genes_promoters	FALSE	FALSE
chr11	69298501	69298800	chr11:69298500-69298800	chr11	69294577	69341509	46933	+	intron:692327	ENST00000544008.1	26579	MYEOV	hg38_genes_introns	FALSE	FALSE
chr11	69298501	69298800	chr11:69298500-69298800	chr11	69161490	69373058	211569	*	inter:11050	NA	NA	NA	hg38_cpg_inter	FALSE	FALSE
chr9	129438301	129438600	chr9:129438300-129438600	chr9	129437593	129438592	1000	+	promoter:109260	ENST00000663459.1	105376291	LOC105376291	hg38_genes_promoters	FALSE	FALSE
chr9	129438301	129438600	chr9:129438300-129438600	chr9	129437605	129438604	1000	+	promoter:109261	ENST00000655097.1	105376291	LOC105376291	hg38_genes_promoters	FALSE	FALSE
chr9	129438301	129438600	chr9:129438300-129438600	chr9	129438216	129438659	444	+	exon:702315	ENST00000439014.1	105376291	LOC105376291	hg38_genes_exons	FALSE	FALSE
chr9	129438301	129438600	chr9:129438300-129438600	chr9	129438593	129438879	287	+	exon:702317	ENST00000663459.1	105376291	LOC105376291	hg38_genes_exons	FALSE	FALSE
chr9	129438301	129438600	chr9:129438300-129438600	chr9	129438216	129438659	444	+	firstexon:109259	ENST00000439014.1	105376291	LOC105376291	hg38_genes_firstexons	FALSE	FALSE
chr9	129438301	129438600	chr9:129438300-129438600	chr9	129438593	129438879	287	+	firstexon:109260	ENST00000663459.1	105376291	LOC105376291	hg38_genes_firstexons	FALSE	FALSE
chr9	129438301	129438600	chr9:129438300-129438600	chr9	129432011	129446803	14793	-	intron:617480	ENST00000436510.1	NA	NA	hg38_genes_introns	FALSE	FALSE
chr9	129438301	129438600	chr9:129438300-129438600	chr9	129438563	129438962	400	+	intronexonboundary:636784	ENST00000439014.1	105376291	LOC105376291	hg38_genes_intronexonboundaries	FALSE	FALSE
chr9	129438301	129438600	chr9:129438300-129438600	chr9	129438563	129438962	400	+	intronexonboundary:636785	ENST00000655097.1	105376291	LOC105376291	hg38_genes_intronexonboundaries	FALSE	FALSE
chr9	129438301	129438600	chr9:129438300-129438600	chr9	129438459	129438858	400	+	exonintronboundary:641167	ENST00000439014.1	105376291	LOC105376291	hg38_genes_exonintronboundaries	FALSE	FALSE
chr9	129438301	129438600	chr9:129438300-129438600	chr9	129438459	129438858	400	+	exonintronboundary:641168	ENST00000655097.1	105376291	LOC105376291	hg38_genes_exonintronboundaries	FALSE	FALSE
chr9	129438301	129438600	chr9:129438300-129438600	chr9	129437706	129439705	2000	*	shore:22640	NA	NA	NA	hg38_cpg_shores	FALSE	FALSE
chr9	129438301	129438600	chr9:129438300-129438600	chr9	129438216	129439118	903	+	lncRNA:24349	ENST00000439014.1	NA	AL353803.1	hg38_lncrna_gencode	FALSE	FALSE
chr9	129438301	129438600	chr9:129438300-129438600	chr9	129438593	129443523	4931	+	lncRNA:24350	ENST00000663459.1	NA	AL353803.1	hg38_lncrna_gencode	FALSE	FALSE
chr9	129438301	129438600	chr9:129438300-129438600	chr9	129430652	129447290	16639	-	lncRNA:24347	ENST00000436510.1	NA	AL353803.2	hg38_lncrna_gencode	FALSE	FALSE
chr17	17757601	17757900	chr17:17757600-17757900	chr17	17724160	17792932	68773	+	intron:992610	ENST00000353383.6	10743	RAI1	hg38_genes_introns	FALSE	FALSE
chr17	17757601	17757900	chr17:17757600-17757900	chr17	17724160	17792932	68773	+	intron:992617	ENST00000471135.2	10743	RAI1	hg38_genes_introns	FALSE	FALSE
chr17	17757601	17757900	chr17:17757600-17757900	chr17	17756569	17777701	21133	*	inter:15229	NA	NA	NA	hg38_cpg_inter	FALSE	FALSE
chr3	93768601	93768900	chr3:93768600-93768900	chr3	91518776	93838763	2319988	*	intergenic:4369	NA	NA	NA	hg38_genes_intergenic	FALSE	FALSE
chr3	93768601	93768900	chr3:93768600-93768900	chr3	89118958	93969709	4850752	*	inter:3680	NA	NA	NA	hg38_cpg_inter	FALSE	FALSE
chr4	41935801	41936100	chr4:41935800-41936100	chr4	41935076	41936075	1000	-	promoter:59062	ENST00000660525.1	105374426	LOC105374426	hg38_genes_promoters	FALSE	FALSE
chr4	41935801	41936100	chr4:41935800-41936100	chr4	41934255	41938254	4000	+	1to5kb:54403	ENST00000513558.1	55161	TMEM33	hg38_genes_1to5kb	FALSE	FALSE
chr4	41935801	41936100	chr4:41935800-41936100	chr4	41936076	41940075	4000	-	1to5kb:59062	ENST00000660525.1	105374426	LOC105374426	hg38_genes_1to5kb	FALSE	FALSE
chr4	41935801	41936100	chr4:41935800-41936100	chr4	41935530	41938601	3072	+	intron:305603	ENST00000508448.5	55161	TMEM33	hg38_genes_introns	FALSE	FALSE
chr4	41935801	41936100	chr4:41935800-41936100	chr4	41935530	41938601	3072	+	intron:305610	ENST00000513702.5	55161	TMEM33	hg38_genes_introns	FALSE	FALSE
chr4	41935801	41936100	chr4:41935800-41936100	chr4	41935530	41938601	3072	+	intron:305616	ENST00000264452.9	55161	TMEM33	hg38_genes_introns	FALSE	FALSE
chr4	41935801	41936100	chr4:41935800-41936100	chr4	41935530	41938601	3072	+	intron:305621	ENST00000325094.9	55161	TMEM33	hg38_genes_introns	FALSE	FALSE
chr4	41935801	41936100	chr4:41935800-41936100	chr4	41935530	41938601	3072	+	intron:305628	ENST00000510383.1	55161	TMEM33	hg38_genes_introns	FALSE	FALSE
chr4	41935801	41936100	chr4:41935800-41936100	chr4	41935530	41938601	3072	+	intron:305630	ENST00000504986.6	55161	TMEM33	hg38_genes_introns	FALSE	FALSE
chr4	41935801	41936100	chr4:41935800-41936100	chr4	41935530	41938601	3072	+	intron:305636	ENST00000506794.1	55161	TMEM33	hg38_genes_introns	FALSE	FALSE
chr4	41935801	41936100	chr4:41935800-41936100	chr4	41935608	41937607	2000	*	shore:10721	NA	NA	NA	hg38_cpg_shores	FALSE	FALSE
chr2	230865901	230866200	chr2:230865900-230866200	chr2	230865146	230873416	8271	+	intron:157778	ENST00000457215.5	81618	ITM2C	hg38_genes_introns	FALSE	FALSE
chr2	230865901	230866200	chr2:230865900-230866200	chr2	230864785	230873416	8632	+	intron:157781	ENST00000541852.5	81618	ITM2C	hg38_genes_introns	FALSE	FALSE
chr2	230865901	230866200	chr2:230865900-230866200	chr2	230865146	230873416	8271	+	intron:157784	ENST00000326427.11	81618	ITM2C	hg38_genes_introns	FALSE	FALSE
chr2	230865901	230866200	chr2:230865900-230866200	chr2	230865146	230875619	10474	+	intron:157789	ENST00000335005.10	81618	ITM2C	hg38_genes_introns	FALSE	FALSE
chr2	230865901	230866200	chr2:230865900-230866200	chr2	230865146	230873416	8271	+	intron:157793	ENST00000326407.10	81618	ITM2C	hg38_genes_introns	FALSE	FALSE
chr2	230865901	230866200	chr2:230865900-230866200	chr2	230865387	230873416	8030	+	intron:157797	ENST00000543957.5	81618	ITM2C	hg38_genes_introns	FALSE	FALSE
chr2	230865901	230866200	chr2:230865900-230866200	chr2	230865404	230873416	8013	+	intron:157800	ENST00000409704.6	81618	ITM2C	hg38_genes_introns	FALSE	FALSE
chr2	230865901	230866200	chr2:230865900-230866200	chr2	230865786	230873416	7631	+	intron:157805	ENST00000418408.2	81618	ITM2C	hg38_genes_introns	FALSE	FALSE
chr2	230865901	230866200	chr2:230865900-230866200	chr2	230865585	230865984	400	+	exonintronboundary:174956	ENST00000418408.2	81618	ITM2C	hg38_genes_exonintronboundaries	FALSE	FALSE
chr2	230865901	230866200	chr2:230865900-230866200	chr2	230864858	230866106	1249	*	island:3983	NA	NA	NA	hg38_cpg_islands	FALSE	FALSE
chr2	230865901	230866200	chr2:230865900-230866200	chr2	230866107	230868106	2000	*	shore:7339	NA	NA	NA	hg38_cpg_shores	FALSE	FALSE
chr4	158171401	158171700	chr4:158171400-158171700	chr4	158171577	158172576	1000	+	promoter:57287	ENST00000514381.1	285505	GASK1B-AS1	hg38_genes_promoters	FALSE	FALSE
chr4	158171401	158171700	chr4:158171400-158171700	chr4	158167577	158171576	4000	+	1to5kb:57287	ENST00000514381.1	285505	GASK1B-AS1	hg38_genes_1to5kb	FALSE	FALSE
chr4	158171401	158171700	chr4:158171400-158171700	chr4	158171307	158175306	4000	+	1to5kb:57288	ENST00000508752.1	285505	GASK1B-AS1	hg38_genes_1to5kb	FALSE	FALSE
chr4	158171401	158171700	chr4:158171400-158171700	chr4	158168213	158172212	4000	-	1to5kb:62010	ENST00000592586.1	51313	GASK1B	hg38_genes_1to5kb	FALSE	FALSE
chr4	158171401	158171700	chr4:158171400-158171700	chr4	158171379	158175378	4000	-	1to5kb:62011	ENST00000593260.1	51313	GASK1B	hg38_genes_1to5kb	FALSE	FALSE
chr4	158171401	158171700	chr4:158171400-158171700	chr4	158171376	158171599	224	-	5UTR:42543	ENST00000585682.6	51313	GASK1B	hg38_genes_5UTRs	FALSE	FALSE
chr4	158171401	158171700	chr4:158171400-158171700	chr4	158171376	158171599	224	-	5UTR:42545	ENST00000296530.12	51313	GASK1B	hg38_genes_5UTRs	FALSE	FALSE
chr4	158171401	158171700	chr4:158171400-158171700	chr4	158171376	158171599	224	-	5UTR:42547	ENST00000393807.9	51313	GASK1B	hg38_genes_5UTRs	FALSE	FALSE
chr4	158171401	158171700	chr4:158171400-158171700	chr4	158171376	158171599	224	-	5UTR:42552	ENST00000592057.1	51313	GASK1B	hg38_genes_5UTRs	FALSE	FALSE
chr4	158171401	158171700	chr4:158171400-158171700	chr4	158171376	158171489	114	-	5UTR:42554	ENST00000587787.1	51313	GASK1B	hg38_genes_5UTRs	FALSE	FALSE
chr4	158171401	158171700	chr4:158171400-158171700	chr4	158170752	158171480	729	+	exon:380095	ENST00000503611.5	285505	GASK1B-AS1	hg38_genes_exons	FALSE	FALSE
chr4	158171401	158171700	chr4:158171400-158171700	chr4	158171228	158171480	253	+	exon:380101	ENST00000509463.5	285505	GASK1B-AS1	hg38_genes_exons	FALSE	FALSE
chr4	158171401	158171700	chr4:158171400-158171700	chr4	158171373	158171480	108	+	exon:380104	ENST00000505532.5	285505	GASK1B-AS1	hg38_genes_exons	FALSE	FALSE
chr4	158171401	158171700	chr4:158171400-158171700	chr4	158170466	158171599	1134	-	exon:409367	ENST00000585682.6	51313	GASK1B	hg38_genes_exons	FALSE	FALSE
chr4	158171401	158171700	chr4:158171400-158171700	chr4	158170466	158171599	1134	-	exon:409372	ENST00000296530.12	51313	GASK1B	hg38_genes_exons	FALSE	FALSE
chr4	158171401	158171700	chr4:158171400-158171700	chr4	158170466	158171599	1134	-	exon:409377	ENST00000393807.9	51313	GASK1B	hg38_genes_exons	FALSE	FALSE
chr4	158171401	158171700	chr4:158171400-158171700	chr4	158168354	158171599	3246	-	exon:409397	ENST00000592057.1	51313	GASK1B	hg38_genes_exons	FALSE	FALSE
chr4	158171401	158171700	chr4:158171400-158171700	chr4	158171349	158171489	141	-	exon:409399	ENST00000587787.1	51313	GASK1B	hg38_genes_exons	FALSE	FALSE
chr4	158171401	158171700	chr4:158171400-158171700	chr4	158170752	158171480	729	+	firstexon:57284	ENST00000503611.5	285505	GASK1B-AS1	hg38_genes_firstexons	FALSE	FALSE
chr4	158171401	158171700	chr4:158171400-158171700	chr4	158171228	158171480	253	+	firstexon:57285	ENST00000509463.5	285505	GASK1B-AS1	hg38_genes_firstexons	FALSE	FALSE
chr4	158171401	158171700	chr4:158171400-158171700	chr4	158171373	158171480	108	+	firstexon:57286	ENST00000505532.5	285505	GASK1B-AS1	hg38_genes_firstexons	FALSE	FALSE
chr4	158171401	158171700	chr4:158171400-158171700	chr4	158171481	158172251	771	+	intron:322812	ENST00000503611.5	285505	GASK1B-AS1	hg38_genes_introns	FALSE	FALSE
chr4	158171401	158171700	chr4:158171400-158171700	chr4	158171481	158179660	8180	+	intron:322817	ENST00000509463.5	285505	GASK1B-AS1	hg38_genes_introns	FALSE	FALSE
chr4	158171401	158171700	chr4:158171400-158171700	chr4	158171481	158176911	5431	+	intron:322819	ENST00000505532.5	285505	GASK1B-AS1	hg38_genes_introns	FALSE	FALSE
chr4	158171401	158171700	chr4:158171400-158171700	chr4	158171600	158172867	1268	-	intron:347364	ENST00000585682.6	51313	GASK1B	hg38_genes_introns	FALSE	FALSE
chr4	158171401	158171700	chr4:158171400-158171700	chr4	158171600	158172338	739	-	intron:347368	ENST00000296530.12	51313	GASK1B	hg38_genes_introns	FALSE	FALSE
chr4	158171401	158171700	chr4:158171400-158171700	chr4	158171600	158172867	1268	-	intron:347373	ENST00000393807.9	51313	GASK1B	hg38_genes_introns	FALSE	FALSE
chr4	158171401	158171700	chr4:158171400-158171700	chr4	158155826	158172867	17042	-	intron:347383	ENST00000589306.1	51313	GASK1B	hg38_genes_introns	FALSE	FALSE
chr4	158171401	158171700	chr4:158171400-158171700	chr4	158171600	158172867	1268	-	intron:347384	ENST00000592057.1	51313	GASK1B	hg38_genes_introns	FALSE	FALSE
chr4	158171401	158171700	chr4:158171400-158171700	chr4	158171490	158172872	1383	-	intron:347385	ENST00000587787.1	51313	GASK1B	hg38_genes_introns	FALSE	FALSE
chr4	158171401	158171700	chr4:158171400-158171700	chr4	158171290	158171689	400	-	intronexonboundary:372541	ENST00000587787.1	51313	GASK1B	hg38_genes_intronexonboundaries	FALSE	FALSE
chr4	158171401	158171700	chr4:158171400-158171700	chr4	158171400	158171799	400	-	intronexonboundary:372542	ENST00000585682.6	51313	GASK1B	hg38_genes_intronexonboundaries	FALSE	FALSE
chr4	158171401	158171700	chr4:158171400-158171700	chr4	158171400	158171799	400	-	intronexonboundary:372543	ENST00000296530.12	51313	GASK1B	hg38_genes_intronexonboundaries	FALSE	FALSE
chr4	158171401	158171700	chr4:158171400-158171700	chr4	158171400	158171799	400	-	intronexonboundary:372544	ENST00000393807.9	51313	GASK1B	hg38_genes_intronexonboundaries	FALSE	FALSE
chr4	158171401	158171700	chr4:158171400-158171700	chr4	158171400	158171799	400	-	intronexonboundary:372545	ENST00000592057.1	51313	GASK1B	hg38_genes_intronexonboundaries	FALSE	FALSE
chr4	158171401	158171700	chr4:158171400-158171700	chr4	158171280	158171679	400	+	exonintronboundary:349471	ENST00000503611.5	285505	GASK1B-AS1	hg38_genes_exonintronboundaries	FALSE	FALSE
chr4	158171401	158171700	chr4:158171400-158171700	chr4	158171280	158171679	400	+	exonintronboundary:349472	ENST00000509463.5	285505	GASK1B-AS1	hg38_genes_exonintronboundaries	FALSE	FALSE
chr4	158171401	158171700	chr4:158171400-158171700	chr4	158171280	158171679	400	+	exonintronboundary:349473	ENST00000505532.5	285505	GASK1B-AS1	hg38_genes_exonintronboundaries	FALSE	FALSE
chr4	158171401	158171700	chr4:158171400-158171700	chr4	157226902	158206355	979454	*	inter:4830	NA	NA	NA	hg38_cpg_inter	FALSE	FALSE
chr4	158171401	158171700	chr4:158171400-158171700	chr4	158170752	158202877	32126	+	lncRNA:12845	ENST00000503611.5	NA	FAM198B-AS1	hg38_lncrna_gencode	FALSE	FALSE
chr4	158171401	158171700	chr4:158171400-158171700	chr4	158171228	158199451	28224	+	lncRNA:12846	ENST00000509463.5	NA	FAM198B-AS1	hg38_lncrna_gencode	FALSE	FALSE
chr4	158171401	158171700	chr4:158171400-158171700	chr4	158171373	158200913	29541	+	lncRNA:12847	ENST00000505532.5	NA	FAM198B-AS1	hg38_lncrna_gencode	FALSE	FALSE
chr8	141402901	141403200	chr8:141402900-141403200	chr8	141402444	141402926	483	*	enhancer:32985	NA	NA	NA	hg38_enhancers_fantom	FALSE	FALSE
chr8	141402901	141403200	chr8:141402900-141403200	chr8	141403070	141403226	157	*	enhancer:32986	NA	NA	NA	hg38_enhancers_fantom	FALSE	FALSE
chr8	141402901	141403200	chr8:141402900-141403200	chr8	141392085	141421387	29303	+	intron:550120	ENST00000520105.5	11156	PTP4A3	hg38_genes_introns	FALSE	FALSE
chr8	141402901	141403200	chr8:141402900-141403200	chr8	141392085	141421387	29303	+	intron:550124	ENST00000523147.5	11156	PTP4A3	hg38_genes_introns	FALSE	FALSE
chr8	141402901	141403200	chr8:141402900-141403200	chr8	141392085	141421387	29303	+	intron:550128	ENST00000521578.6	11156	PTP4A3	hg38_genes_introns	FALSE	FALSE
chr8	141402901	141403200	chr8:141402900-141403200	chr8	141396395	141413476	17082	*	inter:8554	NA	NA	NA	hg38_cpg_inter	FALSE	FALSE
chr7	604501	604800	chr7:604500-604800	chr7	603684	607683	4000	-	1to5kb:90790	ENST00000400758.6	5575	PRKAR1B	hg38_genes_1to5kb	FALSE	FALSE
chr7	604501	604800	chr7:604500-604800	chr7	603298	607864	4567	+	intron:467429	ENST00000429872.1	101926963	PRKAR1B-AS1	hg38_genes_introns	FALSE	FALSE
chr7	604501	604800	chr7:604500-604800	chr7	596305	606192	9888	-	intron:498098	ENST00000544935.5	5575	PRKAR1B	hg38_genes_introns	FALSE	FALSE
chr7	604501	604800	chr7:604500-604800	chr7	596305	606192	9888	-	intron:498108	ENST00000406797.5	5575	PRKAR1B	hg38_genes_introns	FALSE	FALSE
chr7	604501	604800	chr7:604500-604800	chr7	596305	606192	9888	-	intron:498118	ENST00000537384.6	5575	PRKAR1B	hg38_genes_introns	FALSE	FALSE
chr7	604501	604800	chr7:604500-604800	chr7	596305	606192	9888	-	intron:498128	ENST00000403562.5	5575	PRKAR1B	hg38_genes_introns	FALSE	FALSE
chr7	604501	604800	chr7:604500-604800	chr7	596305	606192	9888	-	intron:498138	ENST00000360274.8	5575	PRKAR1B	hg38_genes_introns	FALSE	FALSE
chr7	604501	604800	chr7:604500-604800	chr7	596305	606192	9888	-	intron:498151	ENST00000430040.5	5575	PRKAR1B	hg38_genes_introns	FALSE	FALSE
chr7	604501	604800	chr7:604500-604800	chr7	596305	606192	9888	-	intron:498157	ENST00000414568.5	5575	PRKAR1B	hg38_genes_introns	FALSE	FALSE
chr7	604501	604800	chr7:604500-604800	chr7	604544	604824	281	*	island:8954	NA	NA	NA	hg38_cpg_islands	FALSE	FALSE
chr7	604501	604800	chr7:604500-604800	chr7	602544	604543	2000	*	shore:16438	NA	NA	NA	hg38_cpg_shores	FALSE	FALSE
chr7	604501	604800	chr7:604500-604800	chr7	603185	608482	5298	+	lncRNA:18592	ENST00000429872.1	NA	AC147651.4	hg38_lncrna_gencode	FALSE	FALSE
chr20	29956801	29957100	chr20:29956800-29957100	chr20	29884364	30214764	330401	*	intergenic:20504	NA	NA	NA	hg38_genes_intergenic	FALSE	FALSE
chr20	29956801	29957100	chr20:29956800-29957100	chr20	29883047	30163609	280563	*	inter:18010	NA	NA	NA	hg38_cpg_inter	FALSE	FALSE
chr22	37659301	37659600	chr22:37659300-37659600	chr22	37658378	37659377	1000	-	promoter:227773	ENST00000456099.1	101927051	PDXP-DT	hg38_genes_promoters	FALSE	FALSE
chr22	37659301	37659600	chr22:37659300-37659600	chr22	37659378	37663377	4000	-	1to5kb:227773	ENST00000456099.1	101927051	PDXP-DT	hg38_genes_1to5kb	FALSE	FALSE
chr22	37659301	37659600	chr22:37659300-37659600	chr22	37658783	37659356	574	+	CDS:785259	ENST00000215904.7	57026	PDXP	hg38_genes_cds	FALSE	FALSE
chr22	37659301	37659600	chr22:37659300-37659600	chr22	37658723	37659356	634	+	exon:1426521	ENST00000215904.7	57026	PDXP	hg38_genes_exons	FALSE	FALSE
chr22	37659301	37659600	chr22:37659300-37659600	chr22	37658723	37659356	634	+	firstexon:225321	ENST00000215904.7	57026	PDXP	hg38_genes_firstexons	FALSE	FALSE
chr22	37659301	37659600	chr22:37659300-37659600	chr22	37653874	37665554	11681	+	intron:1201134	ENST00000451997.6	23616	SH3BP1	hg38_genes_introns	FALSE	FALSE
chr22	37659301	37659600	chr22:37659300-37659600	chr22	37659357	37665554	6198	+	intron:1201201	ENST00000215904.7	57026	PDXP	hg38_genes_introns	FALSE	FALSE
chr22	37659301	37659600	chr22:37659300-37659600	chr22	37659156	37659555	400	+	exonintronboundary:1297013	ENST00000215904.7	57026	PDXP	hg38_genes_exonintronboundaries	FALSE	FALSE
chr22	37659301	37659600	chr22:37659300-37659600	chr22	37658396	37659443	1048	*	island:26502	NA	NA	NA	hg38_cpg_islands	FALSE	FALSE
chr22	37659301	37659600	chr22:37659300-37659600	chr22	37659444	37661443	2000	*	shore:48034	NA	NA	NA	hg38_cpg_shores	FALSE	FALSE
chr5	123089101	123089400	chr5:123089100-123089400	chr5	123088241	123089240	1000	+	promoter:66014	ENST00000407847.5	93166	PRDM6	hg38_genes_promoters	FALSE	FALSE
chr5	123089101	123089400	chr5:123089100-123089400	chr5	123089296	123090295	1000	-	promoter:71478	ENST00000442777.2	105379152	PRDM6-AS1	hg38_genes_promoters	FALSE	FALSE
chr5	123089101	123089400	chr5:123089100-123089400	chr5	123089241	123089519	279	+	5UTR:44803	ENST00000407847.5	93166	PRDM6	hg38_genes_5UTRs	FALSE	FALSE
chr5	123089101	123089400	chr5:123089100-123089400	chr5	123089241	123089519	279	+	exon:434459	ENST00000407847.5	93166	PRDM6	hg38_genes_exons	FALSE	FALSE
chr5	123089101	123089400	chr5:123089100-123089400	chr5	123089196	123089295	100	-	exon:465019	ENST00000442777.2	105379152	PRDM6-AS1	hg38_genes_exons	FALSE	FALSE
chr5	123089101	123089400	chr5:123089100-123089400	chr5	123089241	123089519	279	+	firstexon:66014	ENST00000407847.5	93166	PRDM6	hg38_genes_firstexons	FALSE	FALSE
chr5	123089101	123089400	chr5:123089100-123089400	chr5	123089196	123089295	100	-	firstexon:71478	ENST00000442777.2	105379152	PRDM6-AS1	hg38_genes_firstexons	FALSE	FALSE
chr5	123089101	123089400	chr5:123089100-123089400	chr5	123087940	123089195	1256	-	intron:393542	ENST00000442777.2	105379152	PRDM6-AS1	hg38_genes_introns	FALSE	FALSE
chr5	123089101	123089400	chr5:123089100-123089400	chr5	123087940	123090071	2132	-	intron:393543	ENST00000458103.2	105379152	PRDM6-AS1	hg38_genes_introns	FALSE	FALSE
chr5	123089101	123089400	chr5:123089100-123089400	chr5	123089096	123089495	400	-	intronexonboundary:421168	ENST00000442777.2	105379152	PRDM6-AS1	hg38_genes_intronexonboundaries	FALSE	FALSE
chr5	123089101	123089400	chr5:123089100-123089400	chr5	123089319	123089718	400	+	exonintronboundary:397979	ENST00000407847.5	93166	PRDM6	hg38_genes_exonintronboundaries	FALSE	FALSE
chr5	123089101	123089400	chr5:123089100-123089400	chr5	123088997	123089396	400	-	exonintronboundary:425523	ENST00000442777.2	105379152	PRDM6-AS1	hg38_genes_exonintronboundaries	FALSE	FALSE
chr5	123089101	123089400	chr5:123089100-123089400	chr5	123089210	123091141	1932	*	island:7009	NA	NA	NA	hg38_cpg_islands	FALSE	FALSE
chr5	123089101	123089400	chr5:123089100-123089400	chr5	123088845	123089209	365	*	shore:12894	NA	NA	NA	hg38_cpg_shores	FALSE	FALSE
chr5	123089101	123089400	chr5:123089100-123089400	chr5	123087248	123089295	2048	-	lncRNA:15121	ENST00000442777.2	NA	AC106786.1	hg38_lncrna_gencode	FALSE	FALSE
chr5	123089101	123089400	chr5:123089100-123089400	chr5	123087634	123090299	2666	-	lncRNA:15122	ENST00000458103.2	NA	AC106786.1	hg38_lncrna_gencode	FALSE	FALSE
chr19	18415201	18415500	chr19:18415200-18415500	chr19	18413864	18417863	4000	+	1to5kb:203601	ENST00000597724.6	170463	SSBP4	hg38_genes_1to5kb	FALSE	FALSE
chr19	18415201	18415500	chr19:18415200-18415500	chr19	18414336	18418335	4000	+	1to5kb:203602	ENST00000348495.10	170463	SSBP4	hg38_genes_1to5kb	FALSE	FALSE
chr19	18415201	18415500	chr19:18415200-18415500	chr19	18414398	18418397	4000	+	1to5kb:203603	ENST00000270061.12	170463	SSBP4	hg38_genes_1to5kb	FALSE	FALSE
chr19	18415201	18415500	chr19:18415200-18415500	chr19	18414426	18418425	4000	+	1to5kb:203604	ENST00000601357.6	170463	SSBP4	hg38_genes_1to5kb	FALSE	FALSE
chr19	18415201	18415500	chr19:18415200-18415500	chr19	18414430	18418429	4000	+	1to5kb:203605	ENST00000598159.6	170463	SSBP4	hg38_genes_1to5kb	FALSE	FALSE
chr19	18415201	18415500	chr19:18415200-18415500	chr19	18414606	18418605	4000	+	1to5kb:203606	ENST00000607020.5	170463	SSBP4	hg38_genes_1to5kb	FALSE	FALSE
chr19	18415201	18415500	chr19:18415200-18415500	chr19	18414624	18418623	4000	+	1to5kb:203607	ENST00000601614.6	170463	SSBP4	hg38_genes_1to5kb	FALSE	FALSE
chr19	18415201	18415500	chr19:18415200-18415500	chr19	18414649	18418648	4000	+	1to5kb:203608	ENST00000625926.1	170463	SSBP4	hg38_genes_1to5kb	FALSE	FALSE
chr19	18415201	18415500	chr19:18415200-18415500	chr19	18415103	18419102	4000	+	1to5kb:203609	ENST00000602088.7	170463	SSBP4	hg38_genes_1to5kb	FALSE	FALSE
chr19	18415201	18415500	chr19:18415200-18415500	chr19	18414841	18416840	2000	*	shore:42813	NA	NA	NA	hg38_cpg_shores	FALSE	FALSE
chr19	55340401	55340700	chr19:55340400-55340700	chr19	55340616	55341615	1000	+	promoter:207549	ENST00000464185.1	84787	KMT5C	hg38_genes_promoters	FALSE	FALSE
chr19	55340401	55340700	chr19:55340400-55340700	chr19	55336616	55340615	4000	+	1to5kb:207549	ENST00000464185.1	84787	KMT5C	hg38_genes_1to5kb	FALSE	FALSE
chr19	55340401	55340700	chr19:55340400-55340700	chr19	55336794	55340793	4000	+	1to5kb:207550	ENST00000630497.1	84787	KMT5C	hg38_genes_1to5kb	FALSE	FALSE
chr19	55340401	55340700	chr19:55340400-55340700	chr19	55336841	55340840	4000	+	1to5kb:207551	ENST00000592631.5	84787	KMT5C	hg38_genes_1to5kb	FALSE	FALSE
chr19	55340401	55340700	chr19:55340400-55340700	chr19	55337322	55341321	4000	+	1to5kb:207552	ENST00000468951.5	84787	KMT5C	hg38_genes_1to5kb	FALSE	FALSE
chr19	55340401	55340700	chr19:55340400-55340700	chr19	55337618	55341617	4000	+	1to5kb:207553	ENST00000460956.5	84787	KMT5C	hg38_genes_1to5kb	FALSE	FALSE
chr19	55340401	55340700	chr19:55340400-55340700	chr19	55337775	55341774	4000	+	1to5kb:207554	ENST00000587442.1	84787	KMT5C	hg38_genes_1to5kb	FALSE	FALSE
chr19	55340401	55340700	chr19:55340400-55340700	chr19	55340284	55344283	4000	-	1to5kb:214610	ENST00000621389.1	NA	NA	hg38_genes_1to5kb	FALSE	FALSE
chr19	55340401	55340700	chr19:55340400-55340700	chr19	55339958	55341793	1836	+	intron:1113189	ENST00000589338.5	84787	KMT5C	hg38_genes_introns	FALSE	FALSE
chr19	55340401	55340700	chr19:55340400-55340700	chr19	55339958	55341793	1836	+	intron:1113192	ENST00000498738.1	84787	KMT5C	hg38_genes_introns	FALSE	FALSE
chr19	55340401	55340700	chr19:55340400-55340700	chr19	55339958	55341793	1836	+	intron:1113194	ENST00000255613.8	84787	KMT5C	hg38_genes_introns	FALSE	FALSE
chr19	55340401	55340700	chr19:55340400-55340700	chr19	55339958	55341793	1836	+	intron:1113202	ENST00000402499.6	84787	KMT5C	hg38_genes_introns	FALSE	FALSE
chr19	55340401	55340700	chr19:55340400-55340700	chr19	55339958	55341793	1836	+	intron:1113204	ENST00000445196.5	84787	KMT5C	hg38_genes_introns	FALSE	FALSE
chr19	55340401	55340700	chr19:55340400-55340700	chr19	55339894	55341893	2000	*	shore:44726	NA	NA	NA	hg38_cpg_shores	FALSE	FALSE
chr12	3199501	3199800	chr12:3199500-3199800	chr12	3198984	3199983	1000	+	promoter:136727	ENST00000640568.1	10867	TSPAN9	hg38_genes_promoters	FALSE	FALSE
chr12	3199501	3199800	chr12:3199500-3199800	chr12	3196177	3200176	4000	+	1to5kb:136728	ENST00000407263.2	10867	TSPAN9	hg38_genes_1to5kb	FALSE	FALSE
chr12	3199501	3199800	chr12:3199500-3199800	chr12	3077454	3201176	123723	+	intron:746989	ENST00000537971.5	10867	TSPAN9	hg38_genes_introns	FALSE	FALSE
chr12	3199501	3199800	chr12:3199500-3199800	chr12	3083720	3201176	117457	+	intron:746997	ENST00000444315.6	10867	TSPAN9	hg38_genes_introns	FALSE	FALSE
chr12	3199501	3199800	chr12:3199500-3199800	chr12	3083720	3201176	117457	+	intron:747002	ENST00000011898.10	10867	TSPAN9	hg38_genes_introns	FALSE	FALSE
chr12	3199501	3199800	chr12:3199500-3199800	chr12	3083720	3278420	194701	+	intron:747010	ENST00000649909.1	10867	TSPAN9	hg38_genes_introns	FALSE	FALSE
chr12	3199501	3199800	chr12:3199500-3199800	chr12	3199646	3201104	1459	*	island:15326	NA	NA	NA	hg38_cpg_islands	FALSE	FALSE
chr12	3199501	3199800	chr12:3199500-3199800	chr12	3197646	3199645	2000	*	shore:28046	NA	NA	NA	hg38_cpg_shores	FALSE	FALSE
chr16	30184201	30184500	chr16:30184200-30184500	chr16	30183218	30184217	1000	+	promoter:174000	ENST00000561849.1	11151	CORO1A	hg38_genes_promoters	FALSE	FALSE
chr16	30184201	30184500	chr16:30184200-30184500	chr16	30183748	30184747	1000	+	promoter:174001	ENST00000569970.1	11151	CORO1A	hg38_genes_promoters	FALSE	FALSE
chr16	30184201	30184500	chr16:30184200-30184500	chr16	30180932	30184931	4000	+	1to5kb:174002	ENST00000567034.5	11151	CORO1A	hg38_genes_1to5kb	FALSE	FALSE
chr16	30184201	30184500	chr16:30184200-30184500	chr16	30181682	30185681	4000	+	1to5kb:174003	ENST00000564768.1	11151	CORO1A	hg38_genes_1to5kb	FALSE	FALSE
chr16	30184201	30184500	chr16:30184200-30184500	chr16	30183075	30187074	4000	+	1to5kb:174004	ENST00000562129.1	11151	CORO1A	hg38_genes_1to5kb	FALSE	FALSE
chr16	30184201	30184500	chr16:30184200-30184500	chr16	30184226	30184343	118	+	5UTR:118184	ENST00000570045.5	11151	CORO1A	hg38_genes_5UTRs	FALSE	FALSE
chr16	30184201	30184500	chr16:30184200-30184500	chr16	30184352	30184421	70	+	exon:1118594	ENST00000564446.1	NA	NA	hg38_genes_exons	FALSE	FALSE
chr16	30184201	30184500	chr16:30184200-30184500	chr16	30184226	30184343	118	+	exon:1118624	ENST00000570045.5	11151	CORO1A	hg38_genes_exons	FALSE	FALSE
chr16	30184201	30184500	chr16:30184200-30184500	chr16	30184218	30184343	126	+	exon:1118659	ENST00000561849.1	11151	CORO1A	hg38_genes_exons	FALSE	FALSE
chr16	30184201	30184500	chr16:30184200-30184500	chr16	30184149	30184331	183	-	exon:1152194	ENST00000568506.1	107984834	CORO1A-AS1	hg38_genes_exons	FALSE	FALSE
chr16	30184201	30184500	chr16:30184200-30184500	chr16	30184062	30184419	358	-	exon:1152200	ENST00000567153.1	107984834	CORO1A-AS1	hg38_genes_exons	FALSE	FALSE
chr16	30184201	30184500	chr16:30184200-30184500	chr16	30184218	30184343	126	+	firstexon:174000	ENST00000561849.1	11151	CORO1A	hg38_genes_firstexons	FALSE	FALSE
chr16	30184201	30184500	chr16:30184200-30184500	chr16	30183014	30185208	2195	+	intron:944595	ENST00000563778.5	11151	CORO1A	hg38_genes_introns	FALSE	FALSE
chr16	30184201	30184500	chr16:30184200-30184500	chr16	30183134	30185208	2075	+	intron:944600	ENST00000561815.5	11151	CORO1A	hg38_genes_introns	FALSE	FALSE
chr16	30184201	30184500	chr16:30184200-30184500	chr16	30183634	30184351	718	+	intron:944604	ENST00000564446.1	NA	NA	hg38_genes_introns	FALSE	FALSE
chr16	30184201	30184500	chr16:30184200-30184500	chr16	30183726	30185208	1483	+	intron:944605	ENST00000219150.10	11151	CORO1A	hg38_genes_introns	FALSE	FALSE
chr16	30184201	30184500	chr16:30184200-30184500	chr16	30183726	30185208	1483	+	intron:944615	ENST00000568763.1	11151	CORO1A	hg38_genes_introns	FALSE	FALSE
chr16	30184201	30184500	chr16:30184200-30184500	chr16	30183726	30185208	1483	+	intron:944624	ENST00000566619.5	11151	CORO1A	hg38_genes_introns	FALSE	FALSE
chr16	30184201	30184500	chr16:30184200-30184500	chr16	30183726	30185208	1483	+	intron:944626	ENST00000568982.5	11151	CORO1A	hg38_genes_introns	FALSE	FALSE
chr16	30184201	30184500	chr16:30184200-30184500	chr16	30183726	30184225	500	+	intron:944629	ENST00000570045.5	11151	CORO1A	hg38_genes_introns	FALSE	FALSE
chr16	30184201	30184500	chr16:30184200-30184500	chr16	30184344	30185208	865	+	intron:944630	ENST00000570045.5	11151	CORO1A	hg38_genes_introns	FALSE	FALSE
chr16	30184201	30184500	chr16:30184200-30184500	chr16	30183726	30185208	1483	+	intron:944640	ENST00000569469.1	11151	CORO1A	hg38_genes_introns	FALSE	FALSE
chr16	30184201	30184500	chr16:30184200-30184500	chr16	30183726	30185208	1483	+	intron:944643	ENST00000565497.5	11151	CORO1A	hg38_genes_introns	FALSE	FALSE
chr16	30184201	30184500	chr16:30184200-30184500	chr16	30183726	30185208	1483	+	intron:944652	ENST00000570244.5	11151	CORO1A	hg38_genes_introns	FALSE	FALSE
chr16	30184201	30184500	chr16:30184200-30184500	chr16	30183962	30185208	1247	+	intron:944657	ENST00000569203.5	11151	CORO1A	hg38_genes_introns	FALSE	FALSE
chr16	30184201	30184500	chr16:30184200-30184500	chr16	30184344	30185208	865	+	intron:944660	ENST00000561849.1	11151	CORO1A	hg38_genes_introns	FALSE	FALSE
chr16	30184201	30184500	chr16:30184200-30184500	chr16	30184332	30184503	172	-	intron:972486	ENST00000568506.1	107984834	CORO1A-AS1	hg38_genes_introns	FALSE	FALSE
chr16	30184201	30184500	chr16:30184200-30184500	chr16	30183772	30184503	732	-	intron:972487	ENST00000566144.1	107984834	CORO1A-AS1	hg38_genes_introns	FALSE	FALSE
chr16	30184201	30184500	chr16:30184200-30184500	chr16	30184420	30184503	84	-	intron:972488	ENST00000567153.1	107984834	CORO1A-AS1	hg38_genes_introns	FALSE	FALSE
chr16	30184201	30184500	chr16:30184200-30184500	chr16	30184026	30184425	400	+	intronexonboundary:1014599	ENST00000570045.5	11151	CORO1A	hg38_genes_intronexonboundaries	FALSE	FALSE
chr16	30184201	30184500	chr16:30184200-30184500	chr16	30184152	30184551	400	+	intronexonboundary:1014600	ENST00000564446.1	NA	NA	hg38_genes_intronexonboundaries	FALSE	FALSE
chr16	30184201	30184500	chr16:30184200-30184500	chr16	30184132	30184531	400	-	intronexonboundary:1044347	ENST00000568506.1	107984834	CORO1A-AS1	hg38_genes_intronexonboundaries	FALSE	FALSE
chr16	30184201	30184500	chr16:30184200-30184500	chr16	30184220	30184619	400	-	intronexonboundary:1044348	ENST00000567153.1	107984834	CORO1A-AS1	hg38_genes_intronexonboundaries	FALSE	FALSE
chr16	30184201	30184500	chr16:30184200-30184500	chr16	30184324	30184723	400	-	intronexonboundary:1044349	ENST00000568506.1	107984834	CORO1A-AS1	hg38_genes_intronexonboundaries	FALSE	FALSE
chr16	30184201	30184500	chr16:30184200-30184500	chr16	30184340	30184739	400	-	intronexonboundary:1044350	ENST00000567153.1	107984834	CORO1A-AS1	hg38_genes_intronexonboundaries	FALSE	FALSE
chr16	30184201	30184500	chr16:30184200-30184500	chr16	30184364	30184763	400	-	intronexonboundary:1044351	ENST00000566144.1	107984834	CORO1A-AS1	hg38_genes_intronexonboundaries	FALSE	FALSE
chr16	30184201	30184500	chr16:30184200-30184500	chr16	30184143	30184542	400	+	exonintronboundary:1020023	ENST00000570045.5	11151	CORO1A	hg38_genes_exonintronboundaries	FALSE	FALSE
chr16	30184201	30184500	chr16:30184200-30184500	chr16	30184143	30184542	400	+	exonintronboundary:1020024	ENST00000561849.1	11151	CORO1A	hg38_genes_exonintronboundaries	FALSE	FALSE
chr16	30184201	30184500	chr16:30184200-30184500	chr16	30184221	30184620	400	+	exonintronboundary:1020025	ENST00000564446.1	NA	NA	hg38_genes_exonintronboundaries	FALSE	FALSE
chr16	30184201	30184500	chr16:30184200-30184500	chr16	30183950	30184349	400	-	exonintronboundary:1050793	ENST00000568506.1	107984834	CORO1A-AS1	hg38_genes_exonintronboundaries	FALSE	FALSE
chr16	30184201	30184500	chr16:30184200-30184500	chr16	30184305	30184704	400	-	exonintronboundary:1050794	ENST00000568506.1	107984834	CORO1A-AS1	hg38_genes_exonintronboundaries	FALSE	FALSE
chr16	30184201	30184500	chr16:30184200-30184500	chr16	30184305	30184704	400	-	exonintronboundary:1050795	ENST00000566144.1	107984834	CORO1A-AS1	hg38_genes_exonintronboundaries	FALSE	FALSE
chr16	30184201	30184500	chr16:30184200-30184500	chr16	30184305	30184704	400	-	exonintronboundary:1050796	ENST00000567153.1	107984834	CORO1A-AS1	hg38_genes_exonintronboundaries	FALSE	FALSE
chr16	30184201	30184500	chr16:30184200-30184500	chr16	30184037	30186036	2000	*	shore:35446	NA	NA	NA	hg38_cpg_shores	FALSE	FALSE
chr16	30184201	30184500	chr16:30184200-30184500	chr16	30183505	30184523	1019	-	lncRNA:35929	ENST00000568506.1	NA	AC012645.3	hg38_lncrna_gencode	FALSE	FALSE
chr16	30184201	30184500	chr16:30184200-30184500	chr16	30183536	30184563	1028	-	lncRNA:35930	ENST00000566144.1	NA	AC012645.3	hg38_lncrna_gencode	FALSE	FALSE
chr16	30184201	30184500	chr16:30184200-30184500	chr16	30184062	30184957	896	-	lncRNA:35931	ENST00000567153.1	NA	AC012645.3	hg38_lncrna_gencode	FALSE	FALSE
chr17	29616901	29617200	chr17:29616900-29617200	chr17	29616938	29617042	105	-	CDS:673839	ENST00000345068.9	84940	CORO6	hg38_genes_cds	FALSE	FALSE
chr17	29616901	29617200	chr17:29616900-29617200	chr17	29616938	29617042	105	-	CDS:673849	ENST00000388767.8	84940	CORO6	hg38_genes_cds	FALSE	FALSE
chr17	29616901	29617200	chr17:29616900-29617200	chr17	29616938	29617042	105	-	CDS:673858	ENST00000580212.6	84940	CORO6	hg38_genes_cds	FALSE	FALSE
chr17	29616901	29617200	chr17:29616900-29617200	chr17	29616938	29617042	105	-	CDS:673870	ENST00000584969.5	84940	CORO6	hg38_genes_cds	FALSE	FALSE
chr17	29616901	29617200	chr17:29616900-29617200	chr17	29616938	29617042	105	-	exon:1225719	ENST00000469090.5	84940	CORO6	hg38_genes_exons	FALSE	FALSE
chr17	29616901	29617200	chr17:29616900-29617200	chr17	29616938	29617042	105	-	exon:1225730	ENST00000345068.9	84940	CORO6	hg38_genes_exons	FALSE	FALSE
chr17	29616901	29617200	chr17:29616900-29617200	chr17	29616938	29617042	105	-	exon:1225741	ENST00000388767.8	84940	CORO6	hg38_genes_exons	FALSE	FALSE
chr17	29616901	29617200	chr17:29616900-29617200	chr17	29616938	29618632	1695	-	exon:1225751	ENST00000682159.1	84940	CORO6	hg38_genes_exons	FALSE	FALSE
chr17	29616901	29617200	chr17:29616900-29617200	chr17	29616938	29618632	1695	-	exon:1225761	ENST00000459686.5	84940	CORO6	hg38_genes_exons	FALSE	FALSE
chr17	29616901	29617200	chr17:29616900-29617200	chr17	29616938	29617042	105	-	exon:1225771	ENST00000580212.6	84940	CORO6	hg38_genes_exons	FALSE	FALSE
chr17	29616901	29617200	chr17:29616900-29617200	chr17	29616938	29617042	105	-	exon:1225779	ENST00000467534.6	84940	CORO6	hg38_genes_exons	FALSE	FALSE
chr17	29616901	29617200	chr17:29616900-29617200	chr17	29616938	29617042	105	-	exon:1225786	ENST00000480954.6	84940	CORO6	hg38_genes_exons	FALSE	FALSE
chr17	29616901	29617200	chr17:29616900-29617200	chr17	29616938	29617237	300	-	exon:1225791	ENST00000579388.6	84940	CORO6	hg38_genes_exons	FALSE	FALSE
chr17	29616901	29617200	chr17:29616900-29617200	chr17	29616938	29617042	105	-	exon:1225801	ENST00000584969.5	84940	CORO6	hg38_genes_exons	FALSE	FALSE
chr17	29616901	29617200	chr17:29616900-29617200	chr17	29616938	29617237	300	-	firstexon:191650	ENST00000579388.6	84940	CORO6	hg38_genes_firstexons	FALSE	FALSE
chr17	29616901	29617200	chr17:29616900-29617200	chr17	29560700	29707056	146357	+	intron:996292	ENST00000581474.1	NA	NA	hg38_genes_introns	FALSE	FALSE
chr17	29616901	29617200	chr17:29616900-29617200	chr17	29616848	29616937	90	-	intron:1034079	ENST00000469090.5	84940	CORO6	hg38_genes_introns	FALSE	FALSE
chr17	29616901	29617200	chr17:29616900-29617200	chr17	29617043	29617241	199	-	intron:1034080	ENST00000469090.5	84940	CORO6	hg38_genes_introns	FALSE	FALSE
chr17	29616901	29617200	chr17:29616900-29617200	chr17	29616848	29616937	90	-	intron:1034085	ENST00000345068.9	84940	CORO6	hg38_genes_introns	FALSE	FALSE
chr17	29616901	29617200	chr17:29616900-29617200	chr17	29617043	29617499	457	-	intron:1034086	ENST00000345068.9	84940	CORO6	hg38_genes_introns	FALSE	FALSE
chr17	29616901	29617200	chr17:29616900-29617200	chr17	29616848	29616937	90	-	intron:1034095	ENST00000388767.8	84940	CORO6	hg38_genes_introns	FALSE	FALSE
chr17	29616901	29617200	chr17:29616900-29617200	chr17	29617043	29617499	457	-	intron:1034096	ENST00000388767.8	84940	CORO6	hg38_genes_introns	FALSE	FALSE
chr17	29616901	29617200	chr17:29616900-29617200	chr17	29616848	29616937	90	-	intron:1034105	ENST00000682159.1	84940	CORO6	hg38_genes_introns	FALSE	FALSE
chr17	29616901	29617200	chr17:29616900-29617200	chr17	29616848	29616937	90	-	intron:1034114	ENST00000459686.5	84940	CORO6	hg38_genes_introns	FALSE	FALSE
chr17	29616901	29617200	chr17:29616900-29617200	chr17	29616848	29616937	90	-	intron:1034123	ENST00000580212.6	84940	CORO6	hg38_genes_introns	FALSE	FALSE
chr17	29616901	29617200	chr17:29616900-29617200	chr17	29617043	29618789	1747	-	intron:1034124	ENST00000580212.6	84940	CORO6	hg38_genes_introns	FALSE	FALSE
chr17	29616901	29617200	chr17:29616900-29617200	chr17	29616848	29616937	90	-	intron:1034132	ENST00000467534.6	84940	CORO6	hg38_genes_introns	FALSE	FALSE
chr17	29616901	29617200	chr17:29616900-29617200	chr17	29617043	29617241	199	-	intron:1034133	ENST00000467534.6	84940	CORO6	hg38_genes_introns	FALSE	FALSE
chr17	29616901	29617200	chr17:29616900-29617200	chr17	29616848	29616937	90	-	intron:1034139	ENST00000480954.6	84940	CORO6	hg38_genes_introns	FALSE	FALSE
chr17	29616901	29617200	chr17:29616900-29617200	chr17	29617043	29617241	199	-	intron:1034140	ENST00000480954.6	84940	CORO6	hg38_genes_introns	FALSE	FALSE
chr17	29616901	29617200	chr17:29616900-29617200	chr17	29616848	29616937	90	-	intron:1034145	ENST00000579388.6	84940	CORO6	hg38_genes_introns	FALSE	FALSE
chr17	29616901	29617200	chr17:29616900-29617200	chr17	29616848	29616937	90	-	intron:1034149	ENST00000584969.5	84940	CORO6	hg38_genes_introns	FALSE	FALSE
chr17	29616901	29617200	chr17:29616900-29617200	chr17	29617043	29618047	1005	-	intron:1034150	ENST00000584969.5	84940	CORO6	hg38_genes_introns	FALSE	FALSE
chr17	29616901	29617200	chr17:29616900-29617200	chr17	29616848	29618789	1942	-	intron:1034157	ENST00000683068.1	84940	CORO6	hg38_genes_introns	FALSE	FALSE
chr17	29616901	29617200	chr17:29616900-29617200	chr17	29616848	29622687	5840	-	intron:1034162	ENST00000577909.1	84940	CORO6	hg38_genes_introns	FALSE	FALSE
chr17	29616901	29617200	chr17:29616900-29617200	chr17	29616848	29618789	1942	-	intron:1034164	ENST00000492276.7	84940	CORO6	hg38_genes_introns	FALSE	FALSE
chr17	29616901	29617200	chr17:29616900-29617200	chr17	29616648	29617047	400	-	intronexonboundary:1110103	ENST00000469090.5	84940	CORO6	hg38_genes_intronexonboundaries	FALSE	FALSE
chr17	29616901	29617200	chr17:29616900-29617200	chr17	29616648	29617047	400	-	intronexonboundary:1110104	ENST00000345068.9	84940	CORO6	hg38_genes_intronexonboundaries	FALSE	FALSE
chr17	29616901	29617200	chr17:29616900-29617200	chr17	29616648	29617047	400	-	intronexonboundary:1110105	ENST00000388767.8	84940	CORO6	hg38_genes_intronexonboundaries	FALSE	FALSE
chr17	29616901	29617200	chr17:29616900-29617200	chr17	29616648	29617047	400	-	intronexonboundary:1110106	ENST00000682159.1	84940	CORO6	hg38_genes_intronexonboundaries	FALSE	FALSE
chr17	29616901	29617200	chr17:29616900-29617200	chr17	29616648	29617047	400	-	intronexonboundary:1110107	ENST00000459686.5	84940	CORO6	hg38_genes_intronexonboundaries	FALSE	FALSE
chr17	29616901	29617200	chr17:29616900-29617200	chr17	29616648	29617047	400	-	intronexonboundary:1110108	ENST00000580212.6	84940	CORO6	hg38_genes_intronexonboundaries	FALSE	FALSE
chr17	29616901	29617200	chr17:29616900-29617200	chr17	29616648	29617047	400	-	intronexonboundary:1110109	ENST00000467534.6	84940	CORO6	hg38_genes_intronexonboundaries	FALSE	FALSE
chr17	29616901	29617200	chr17:29616900-29617200	chr17	29616648	29617047	400	-	intronexonboundary:1110110	ENST00000480954.6	84940	CORO6	hg38_genes_intronexonboundaries	FALSE	FALSE
chr17	29616901	29617200	chr17:29616900-29617200	chr17	29616648	29617047	400	-	intronexonboundary:1110111	ENST00000579388.6	84940	CORO6	hg38_genes_intronexonboundaries	FALSE	FALSE
chr17	29616901	29617200	chr17:29616900-29617200	chr17	29616648	29617047	400	-	intronexonboundary:1110112	ENST00000584969.5	84940	CORO6	hg38_genes_intronexonboundaries	FALSE	FALSE
chr17	29616901	29617200	chr17:29616900-29617200	chr17	29616648	29617047	400	-	intronexonboundary:1110113	ENST00000683068.1	84940	CORO6	hg38_genes_intronexonboundaries	FALSE	FALSE
chr17	29616901	29617200	chr17:29616900-29617200	chr17	29616648	29617047	400	-	intronexonboundary:1110114	ENST00000577909.1	84940	CORO6	hg38_genes_intronexonboundaries	FALSE	FALSE
chr17	29616901	29617200	chr17:29616900-29617200	chr17	29616648	29617047	400	-	intronexonboundary:1110115	ENST00000492276.7	84940	CORO6	hg38_genes_intronexonboundaries	FALSE	FALSE
chr17	29616901	29617200	chr17:29616900-29617200	chr17	29616843	29617242	400	-	intronexonboundary:1110116	ENST00000469090.5	84940	CORO6	hg38_genes_intronexonboundaries	FALSE	FALSE
chr17	29616901	29617200	chr17:29616900-29617200	chr17	29616843	29617242	400	-	intronexonboundary:1110117	ENST00000345068.9	84940	CORO6	hg38_genes_intronexonboundaries	FALSE	FALSE
chr17	29616901	29617200	chr17:29616900-29617200	chr17	29616843	29617242	400	-	intronexonboundary:1110118	ENST00000388767.8	84940	CORO6	hg38_genes_intronexonboundaries	FALSE	FALSE
chr17	29616901	29617200	chr17:29616900-29617200	chr17	29616843	29617242	400	-	intronexonboundary:1110119	ENST00000580212.6	84940	CORO6	hg38_genes_intronexonboundaries	FALSE	FALSE
chr17	29616901	29617200	chr17:29616900-29617200	chr17	29616843	29617242	400	-	intronexonboundary:1110120	ENST00000467534.6	84940	CORO6	hg38_genes_intronexonboundaries	FALSE	FALSE
chr17	29616901	29617200	chr17:29616900-29617200	chr17	29616843	29617242	400	-	intronexonboundary:1110121	ENST00000480954.6	84940	CORO6	hg38_genes_intronexonboundaries	FALSE	FALSE
chr17	29616901	29617200	chr17:29616900-29617200	chr17	29616843	29617242	400	-	intronexonboundary:1110122	ENST00000584969.5	84940	CORO6	hg38_genes_intronexonboundaries	FALSE	FALSE
chr17	29616901	29617200	chr17:29616900-29617200	chr17	29617038	29617437	400	-	intronexonboundary:1110123	ENST00000579388.6	84940	CORO6	hg38_genes_intronexonboundaries	FALSE	FALSE
chr17	29616901	29617200	chr17:29616900-29617200	chr17	29617141	29617540	400	-	intronexonboundary:1110124	ENST00000469090.5	84940	CORO6	hg38_genes_intronexonboundaries	FALSE	FALSE
chr17	29616901	29617200	chr17:29616900-29617200	chr17	29617141	29617540	400	-	intronexonboundary:1110125	ENST00000480954.6	84940	CORO6	hg38_genes_intronexonboundaries	FALSE	FALSE
chr17	29616901	29617200	chr17:29616900-29617200	chr17	29616503	29616902	400	-	exonintronboundary:1117776	ENST00000469090.5	84940	CORO6	hg38_genes_exonintronboundaries	FALSE	FALSE
chr17	29616901	29617200	chr17:29616900-29617200	chr17	29616503	29616902	400	-	exonintronboundary:1117777	ENST00000345068.9	84940	CORO6	hg38_genes_exonintronboundaries	FALSE	FALSE
chr17	29616901	29617200	chr17:29616900-29617200	chr17	29616503	29616902	400	-	exonintronboundary:1117778	ENST00000388767.8	84940	CORO6	hg38_genes_exonintronboundaries	FALSE	FALSE
chr17	29616901	29617200	chr17:29616900-29617200	chr17	29616503	29616902	400	-	exonintronboundary:1117779	ENST00000682159.1	84940	CORO6	hg38_genes_exonintronboundaries	FALSE	FALSE
chr17	29616901	29617200	chr17:29616900-29617200	chr17	29616503	29616902	400	-	exonintronboundary:1117780	ENST00000459686.5	84940	CORO6	hg38_genes_exonintronboundaries	FALSE	FALSE
chr17	29616901	29617200	chr17:29616900-29617200	chr17	29616503	29616902	400	-	exonintronboundary:1117781	ENST00000580212.6	84940	CORO6	hg38_genes_exonintronboundaries	FALSE	FALSE
chr17	29616901	29617200	chr17:29616900-29617200	chr17	29616503	29616902	400	-	exonintronboundary:1117782	ENST00000467534.6	84940	CORO6	hg38_genes_exonintronboundaries	FALSE	FALSE
chr17	29616901	29617200	chr17:29616900-29617200	chr17	29616503	29616902	400	-	exonintronboundary:1117783	ENST00000480954.6	84940	CORO6	hg38_genes_exonintronboundaries	FALSE	FALSE
chr17	29616901	29617200	chr17:29616900-29617200	chr17	29616503	29616902	400	-	exonintronboundary:1117784	ENST00000579388.6	84940	CORO6	hg38_genes_exonintronboundaries	FALSE	FALSE
chr17	29616901	29617200	chr17:29616900-29617200	chr17	29616503	29616902	400	-	exonintronboundary:1117785	ENST00000584969.5	84940	CORO6	hg38_genes_exonintronboundaries	FALSE	FALSE
chr17	29616901	29617200	chr17:29616900-29617200	chr17	29616503	29616902	400	-	exonintronboundary:1117786	ENST00000683068.1	84940	CORO6	hg38_genes_exonintronboundaries	FALSE	FALSE
chr17	29616901	29617200	chr17:29616900-29617200	chr17	29616503	29616902	400	-	exonintronboundary:1117787	ENST00000577909.1	84940	CORO6	hg38_genes_exonintronboundaries	FALSE	FALSE
chr17	29616901	29617200	chr17:29616900-29617200	chr17	29616503	29616902	400	-	exonintronboundary:1117788	ENST00000492276.7	84940	CORO6	hg38_genes_exonintronboundaries	FALSE	FALSE
chr17	29616901	29617200	chr17:29616900-29617200	chr17	29616739	29617138	400	-	exonintronboundary:1117789	ENST00000469090.5	84940	CORO6	hg38_genes_exonintronboundaries	FALSE	FALSE
chr17	29616901	29617200	chr17:29616900-29617200	chr17	29616739	29617138	400	-	exonintronboundary:1117790	ENST00000345068.9	84940	CORO6	hg38_genes_exonintronboundaries	FALSE	FALSE
chr17	29616901	29617200	chr17:29616900-29617200	chr17	29616739	29617138	400	-	exonintronboundary:1117791	ENST00000388767.8	84940	CORO6	hg38_genes_exonintronboundaries	FALSE	FALSE
chr17	29616901	29617200	chr17:29616900-29617200	chr17	29616739	29617138	400	-	exonintronboundary:1117792	ENST00000682159.1	84940	CORO6	hg38_genes_exonintronboundaries	FALSE	FALSE
chr17	29616901	29617200	chr17:29616900-29617200	chr17	29616739	29617138	400	-	exonintronboundary:1117793	ENST00000459686.5	84940	CORO6	hg38_genes_exonintronboundaries	FALSE	FALSE
chr17	29616901	29617200	chr17:29616900-29617200	chr17	29616739	29617138	400	-	exonintronboundary:1117794	ENST00000580212.6	84940	CORO6	hg38_genes_exonintronboundaries	FALSE	FALSE
chr17	29616901	29617200	chr17:29616900-29617200	chr17	29616739	29617138	400	-	exonintronboundary:1117795	ENST00000467534.6	84940	CORO6	hg38_genes_exonintronboundaries	FALSE	FALSE
chr17	29616901	29617200	chr17:29616900-29617200	chr17	29616739	29617138	400	-	exonintronboundary:1117796	ENST00000480954.6	84940	CORO6	hg38_genes_exonintronboundaries	FALSE	FALSE
chr17	29616901	29617200	chr17:29616900-29617200	chr17	29616739	29617138	400	-	exonintronboundary:1117797	ENST00000579388.6	84940	CORO6	hg38_genes_exonintronboundaries	FALSE	FALSE
chr17	29616901	29617200	chr17:29616900-29617200	chr17	29616739	29617138	400	-	exonintronboundary:1117798	ENST00000584969.5	84940	CORO6	hg38_genes_exonintronboundaries	FALSE	FALSE
chr17	29616901	29617200	chr17:29616900-29617200	chr17	29617043	29617442	400	-	exonintronboundary:1117799	ENST00000469090.5	84940	CORO6	hg38_genes_exonintronboundaries	FALSE	FALSE
chr17	29616901	29617200	chr17:29616900-29617200	chr17	29617043	29617442	400	-	exonintronboundary:1117800	ENST00000467534.6	84940	CORO6	hg38_genes_exonintronboundaries	FALSE	FALSE
chr17	29616901	29617200	chr17:29616900-29617200	chr17	29617043	29617442	400	-	exonintronboundary:1117801	ENST00000480954.6	84940	CORO6	hg38_genes_exonintronboundaries	FALSE	FALSE
chr17	29616901	29617200	chr17:29616900-29617200	chr17	29616938	29617042	105	-	3UTR:150048	ENST00000480954.6	84940	CORO6	hg38_genes_3UTRs	FALSE	FALSE
chr17	29616901	29617200	chr17:29616900-29617200	chr17	29615514	29618370	2857	*	island:20715	NA	NA	NA	hg38_cpg_islands	FALSE	FALSE
chr17	29616901	29617200	chr17:29616900-29617200	chr17	29560547	29707090	146544	+	lncRNA:37706	ENST00000581474.1	104355133	ABHD15-AS1	hg38_lncrna_gencode	FALSE	FALSE
chr14	49585201	49585500	chr14:49585200-49585500	chr14	49581580	49585579	4000	+	1to5kb:155441	ENST00000618786.1	6029	RN7SL1	hg38_genes_1to5kb	FALSE	FALSE
chr14	49585201	49585500	chr14:49585200-49585500	chr14	49585298	49586049	752	-	exon:1030395	ENST00000554075.2	6235	RPS29	hg38_genes_exons	FALSE	FALSE
chr14	49585201	49585500	chr14:49585200-49585500	chr14	49585390	49585581	192	-	exon:1030398	ENST00000557519.1	6235	RPS29	hg38_genes_exons	FALSE	FALSE
chr14	49585201	49585500	chr14:49585200-49585500	chr14	49577854	49585949	8096	-	intron:870235	ENST00000396020.7	6235	RPS29	hg38_genes_introns	FALSE	FALSE
chr14	49585201	49585500	chr14:49585200-49585500	chr14	49583676	49585949	2274	-	intron:870237	ENST00000245458.11	6235	RPS29	hg38_genes_introns	FALSE	FALSE
chr14	49585201	49585500	chr14:49585200-49585500	chr14	49583676	49585949	2274	-	intron:870239	ENST00000556230.2	6235	RPS29	hg38_genes_introns	FALSE	FALSE
chr14	49585201	49585500	chr14:49585200-49585500	chr14	49583676	49585949	2274	-	intron:870242	ENST00000557367.2	6235	RPS29	hg38_genes_introns	FALSE	FALSE
chr14	49585201	49585500	chr14:49585200-49585500	chr14	49583676	49585949	2274	-	intron:870243	ENST00000557111.5	6235	RPS29	hg38_genes_introns	FALSE	FALSE
chr14	49585201	49585500	chr14:49585200-49585500	chr14	49585382	49585781	400	-	intronexonboundary:933957	ENST00000557519.1	6235	RPS29	hg38_genes_intronexonboundaries	FALSE	FALSE
chr14	49585201	49585500	chr14:49585200-49585500	chr14	49585298	49585847	550	-	3UTR:124829	ENST00000554075.2	6235	RPS29	hg38_genes_3UTRs	FALSE	FALSE
chr14	49585201	49585500	chr14:49585200-49585500	chr14	49585390	49585575	186	-	3UTR:124830	ENST00000557519.1	6235	RPS29	hg38_genes_3UTRs	FALSE	FALSE
chr14	49585201	49585500	chr14:49585200-49585500	chr14	49583932	49585931	2000	*	shore:31649	NA	NA	NA	hg38_cpg_shores	FALSE	FALSE
chr17	8210701	8211000	chr17:8210700-8211000	chr17	8210583	8211582	1000	-	promoter:190351	ENST00000316199.10	9212	AURKB	hg38_genes_promoters	FALSE	FALSE
chr17	8210701	8211000	chr17:8210700-8211000	chr17	8210576	8211575	1000	-	promoter:190352	ENST00000585124.6	9212	AURKB	hg38_genes_promoters	FALSE	FALSE
chr17	8210701	8211000	chr17:8210700-8211000	chr17	8210582	8211581	1000	-	promoter:190353	ENST00000534871.5	9212	AURKB	hg38_genes_promoters	FALSE	FALSE
chr17	8210701	8211000	chr17:8210700-8211000	chr17	8210225	8211224	1000	-	promoter:190355	ENST00000578549.5	9212	AURKB	hg38_genes_promoters	FALSE	FALSE
chr17	8210701	8211000	chr17:8210700-8211000	chr17	8210248	8211247	1000	-	promoter:190356	ENST00000580998.5	9212	AURKB	hg38_genes_promoters	FALSE	FALSE
chr17	8210701	8211000	chr17:8210700-8211000	chr17	8210569	8211568	1000	-	promoter:190358	ENST00000577833.5	9212	AURKB	hg38_genes_promoters	FALSE	FALSE
chr17	8210701	8211000	chr17:8210700-8211000	chr17	8210585	8211584	1000	-	promoter:190359	ENST00000581511.5	9212	AURKB	hg38_genes_promoters	FALSE	FALSE
chr17	8210701	8211000	chr17:8210700-8211000	chr17	8210560	8211559	1000	-	promoter:190361	ENST00000584561.1	9212	AURKB	hg38_genes_promoters	FALSE	FALSE
chr17	8210701	8211000	chr17:8210700-8211000	chr17	8210255	8211254	1000	-	promoter:190362	ENST00000582368.5	9212	AURKB	hg38_genes_promoters	FALSE	FALSE
chr17	8210701	8211000	chr17:8210700-8211000	chr17	8210582	8211581	1000	-	promoter:190363	ENST00000583915.1	9212	AURKB	hg38_genes_promoters	FALSE	FALSE
chr17	8210701	8211000	chr17:8210700-8211000	chr17	8210601	8211600	1000	-	promoter:190364	ENST00000583124.1	9212	AURKB	hg38_genes_promoters	FALSE	FALSE
chr17	8210701	8211000	chr17:8210700-8211000	chr17	8208368	8212367	4000	-	1to5kb:190354	ENST00000584972.5	9212	AURKB	hg38_genes_1to5kb	FALSE	FALSE
chr17	8210701	8211000	chr17:8210700-8211000	chr17	8207699	8211698	4000	-	1to5kb:190357	ENST00000578753.1	9212	AURKB	hg38_genes_1to5kb	FALSE	FALSE
chr17	8210701	8211000	chr17:8210700-8211000	chr17	8209226	8213225	4000	-	1to5kb:190360	ENST00000580390.5	9212	AURKB	hg38_genes_1to5kb	FALSE	FALSE
chr17	8210701	8211000	chr17:8210700-8211000	chr17	8210360	8210759	400	-	intronexonboundary:1102504	ENST00000584561.1	9212	AURKB	hg38_genes_intronexonboundaries	FALSE	FALSE
chr17	8210701	8211000	chr17:8210700-8211000	chr17	8210369	8210768	400	-	intronexonboundary:1102505	ENST00000577833.5	9212	AURKB	hg38_genes_intronexonboundaries	FALSE	FALSE
chr17	8210701	8211000	chr17:8210700-8211000	chr17	8210376	8210775	400	-	intronexonboundary:1102506	ENST00000585124.6	9212	AURKB	hg38_genes_intronexonboundaries	FALSE	FALSE
chr17	8210701	8211000	chr17:8210700-8211000	chr17	8210382	8210781	400	-	intronexonboundary:1102507	ENST00000534871.5	9212	AURKB	hg38_genes_intronexonboundaries	FALSE	FALSE
chr17	8210701	8211000	chr17:8210700-8211000	chr17	8210382	8210781	400	-	intronexonboundary:1102508	ENST00000583915.1	9212	AURKB	hg38_genes_intronexonboundaries	FALSE	FALSE
chr17	8210701	8211000	chr17:8210700-8211000	chr17	8210383	8210782	400	-	intronexonboundary:1102509	ENST00000316199.10	9212	AURKB	hg38_genes_intronexonboundaries	FALSE	FALSE
chr17	8210701	8211000	chr17:8210700-8211000	chr17	8210385	8210784	400	-	intronexonboundary:1102510	ENST00000581511.5	9212	AURKB	hg38_genes_intronexonboundaries	FALSE	FALSE
chr17	8210701	8211000	chr17:8210700-8211000	chr17	8210401	8210800	400	-	intronexonboundary:1102511	ENST00000583124.1	9212	AURKB	hg38_genes_intronexonboundaries	FALSE	FALSE
chr17	8210701	8211000	chr17:8210700-8211000	chr17	8210331	8210730	400	-	exonintronboundary:1111740	ENST00000316199.10	9212	AURKB	hg38_genes_exonintronboundaries	FALSE	FALSE
chr17	8210701	8211000	chr17:8210700-8211000	chr17	8210331	8210730	400	-	exonintronboundary:1111741	ENST00000585124.6	9212	AURKB	hg38_genes_exonintronboundaries	FALSE	FALSE
chr17	8210701	8211000	chr17:8210700-8211000	chr17	8210331	8210730	400	-	exonintronboundary:1111742	ENST00000534871.5	9212	AURKB	hg38_genes_exonintronboundaries	FALSE	FALSE
chr17	8210701	8211000	chr17:8210700-8211000	chr17	8210331	8210730	400	-	exonintronboundary:1111743	ENST00000577833.5	9212	AURKB	hg38_genes_exonintronboundaries	FALSE	FALSE
chr17	8210701	8211000	chr17:8210700-8211000	chr17	8210331	8210730	400	-	exonintronboundary:1111744	ENST00000581511.5	9212	AURKB	hg38_genes_exonintronboundaries	FALSE	FALSE
chr17	8210701	8211000	chr17:8210700-8211000	chr17	8210331	8210730	400	-	exonintronboundary:1111745	ENST00000584561.1	9212	AURKB	hg38_genes_exonintronboundaries	FALSE	FALSE
chr17	8210701	8211000	chr17:8210700-8211000	chr17	8210331	8210730	400	-	exonintronboundary:1111746	ENST00000583915.1	9212	AURKB	hg38_genes_exonintronboundaries	FALSE	FALSE
chr17	8210701	8211000	chr17:8210700-8211000	chr17	8210331	8210730	400	-	exonintronboundary:1111747	ENST00000583124.1	9212	AURKB	hg38_genes_exonintronboundaries	FALSE	FALSE
chr17	8210701	8211000	chr17:8210700-8211000	chr17	8210649	8212648	2000	*	shore:37381	NA	NA	NA	hg38_cpg_shores	FALSE	FALSE
chr6	100446601	100446900	chr6:100446600-100446900	chr6	100420959	100447267	26309	-	intron:454936	ENST00000369208.8	6492	SIM1	hg38_genes_introns	FALSE	FALSE
chr6	100446601	100446900	chr6:100446600-100446900	chr6	100420959	100447267	26309	-	intron:454947	ENST00000262901.4	6492	SIM1	hg38_genes_introns	FALSE	FALSE
chr6	100446601	100446900	chr6:100446600-100446900	chr6	100445131	100447130	2000	*	shore:15457	NA	NA	NA	hg38_cpg_shores	FALSE	FALSE
chr20	54172801	54173100	chr20:54172800-54173100	chr20	54171954	54172953	1000	-	promoter:220082	ENST00000395954.3	1591	CYP24A1	hg38_genes_promoters	FALSE	FALSE
chr20	54172801	54173100	chr20:54172800-54173100	chr20	54172954	54176953	4000	-	1to5kb:220082	ENST00000395954.3	1591	CYP24A1	hg38_genes_1to5kb	FALSE	FALSE
chr20	54172801	54173100	chr20:54172800-54173100	chr20	54172909	54173099	191	-	CDS:769031	ENST00000216862.8	1591	CYP24A1	hg38_genes_cds	FALSE	FALSE
chr20	54172801	54173100	chr20:54172800-54173100	chr20	54172909	54173099	191	-	CDS:769042	ENST00000395955.7	1591	CYP24A1	hg38_genes_cds	FALSE	FALSE
chr20	54172801	54173100	chr20:54172800-54173100	chr20	54172909	54173099	191	-	exon:1394599	ENST00000216862.8	1591	CYP24A1	hg38_genes_exons	FALSE	FALSE
chr20	54172801	54173100	chr20:54172800-54173100	chr20	54172909	54173099	191	-	exon:1394611	ENST00000395955.7	1591	CYP24A1	hg38_genes_exons	FALSE	FALSE
chr20	54172801	54173100	chr20:54172800-54173100	chr20	54172800	54173099	300	-	exon:1394636	ENST00000472970.1	1591	CYP24A1	hg38_genes_exons	FALSE	FALSE
chr20	54172801	54173100	chr20:54172800-54173100	chr20	54171671	54172908	1238	-	intron:1174529	ENST00000216862.8	1591	CYP24A1	hg38_genes_introns	FALSE	FALSE
chr20	54172801	54173100	chr20:54172800-54173100	chr20	54173100	54173321	222	-	intron:1174530	ENST00000216862.8	1591	CYP24A1	hg38_genes_introns	FALSE	FALSE
chr20	54172801	54173100	chr20:54172800-54173100	chr20	54171671	54172908	1238	-	intron:1174539	ENST00000395955.7	1591	CYP24A1	hg38_genes_introns	FALSE	FALSE
chr20	54172801	54173100	chr20:54172800-54173100	chr20	54173100	54173321	222	-	intron:1174540	ENST00000395955.7	1591	CYP24A1	hg38_genes_introns	FALSE	FALSE
chr20	54172801	54173100	chr20:54172800-54173100	chr20	54173100	54173321	222	-	intron:1174552	ENST00000472970.1	1591	CYP24A1	hg38_genes_introns	FALSE	FALSE
chr20	54172801	54173100	chr20:54172800-54173100	chr20	54172900	54173299	400	-	intronexonboundary:1265509	ENST00000216862.8	1591	CYP24A1	hg38_genes_intronexonboundaries	FALSE	FALSE
chr20	54172801	54173100	chr20:54172800-54173100	chr20	54172900	54173299	400	-	intronexonboundary:1265510	ENST00000395955.7	1591	CYP24A1	hg38_genes_intronexonboundaries	FALSE	FALSE
chr20	54172801	54173100	chr20:54172800-54173100	chr20	54172900	54173299	400	-	intronexonboundary:1265511	ENST00000472970.1	1591	CYP24A1	hg38_genes_intronexonboundaries	FALSE	FALSE
chr20	54172801	54173100	chr20:54172800-54173100	chr20	54172710	54173109	400	-	exonintronboundary:1267322	ENST00000216862.8	1591	CYP24A1	hg38_genes_exonintronboundaries	FALSE	FALSE
chr20	54172801	54173100	chr20:54172800-54173100	chr20	54172710	54173109	400	-	exonintronboundary:1267323	ENST00000395955.7	1591	CYP24A1	hg38_genes_exonintronboundaries	FALSE	FALSE
chr20	54172801	54173100	chr20:54172800-54173100	chr20	54172713	54174447	1735	*	island:25392	NA	NA	NA	hg38_cpg_islands	FALSE	FALSE
